# Paratype: A genotyping framework and an open-source tool for *Salmonella* Paratyphi A

**DOI:** 10.1101/2021.11.13.21266165

**Authors:** Arif M. Tanmoy, Yogesh Hooda, Mohammad S. I. Sajib, Kesia E. da Silva, Junaid Iqbal, Farah N. Qamar, Stephen P. Luby, Gordon Dougan, Zoe A. Dyson, Stephen Baker, Denise O. Garrett, Jason R. Andrews, Samir K. Saha, Senjuti Saha

**Affiliations:** Child Health Research Foundation, Dhaka, Bangladesh; Department of Medical Microbiology and Infectious Diseases, Erasmus University Medical Center, Rotterdam, the Netherlands; MRC-Laboratory Molecular Biology, Cambridge, UK; Institute of Biodiversity, Animal Health and Comparative Medicine, University of Glasgow, Glasgow, UK; Division of Infectious Diseases and Geographic Medicine, Stanford University School of Medicine, Stanford, California, USA; Department of Paediatrics and Child Health, Aga Khan University, Karachi, Pakistan; Wellcome Trust Sanger Institute, Hinxton, Cambridge CB10 1SA, UK; Cambridge Institute of Therapeutic Immunology and Infectious Disease, Department of Medicine, University of Cambridge, Cambridge, United Kingdom; Department of Infection Biology, London School of Hygiene and Tropical Medicine, London, UK; Applied Epidemiology Team, Sabin Vaccine Institute, Washington, DC, USA; Department of Microbiology, Bangladesh Institute of Child Health, Dhaka Shishu Hospital, Dhaka, Bangladesh; Department of Infectious Diseases, Central Clinical School, Monash University, Melbourne, Victoria 3004, Australia

**Keywords:** *Salmonella* Paratyphi A, Paratyphoid fever, Paratyphi A genotyping, Genomics, Antimicrobial resistance, Global analysis, Epidemiology, Enteric fever, Neglected tropical disease

## Abstract

**Background:** *Salmonella enterica* serovar Paratyphi A (*Salmonella* Paratyphi A) is the primary causative agent of paratyphoid fever, which is responsible for an estimated 3.4 million infections annually. However, little genomic information is available on population structure, antimicrobial resistance (AMR), and spatiotemporal distribution of the pathogen. With rising antimicrobial resistance and no licensed vaccines, genomic surveillance is important to track the evolution of this pathogen and monitor transmission.

**Results:** We performed whole-genome sequencing of 817 *Salmonella* Paratyphi A isolates collected from Bangladesh, Nepal, and Pakistan and added publicly available 562 genomes to build a global database representing 37 countries, covering 1917-2019. To track the evolution of *Salmonella* Paratyphi A, we used the existing lineage scheme, developed earlier based on a small dataset, but certain sub-lineages were not homologous, and many isolates could not be assigned a lineage. Therefore, we developed a single nucleotide polymorphism based genotyping scheme, Paratype, a tool that segregates *Salmonella* Paratyphi A into three primary and nine secondary clades, and 18 genotypes. Each genotype has been assigned a unique allele definition located on a conserved gene. Using Paratype, we identified genomic variation between different sampling locations and specific AMR markers, and mutations in the O2-polysaccharide synthesis locus, a candidate for vaccine development.

**Conclusions:** This large-scale global analysis proposes the first genotyping tool for *Salmonella* Paratyphi A. Paratype has already been released (https://github.com/CHRF-Genomics/Paratype) as an open-access, command-line tool and is being adopted for large scale genomic analysis. This tool will assist future genomic surveillance and help inform prevention and treatment strategies.

## Additional file 2 for "Paratype: A genotyping framework and an open-source tool for *Salmonella* Paratyphi A"

### Sheet: Sheet1
Additional file 2: Metadata of 1379 isolates in the study.
Accession	ID	year	country	travel	source	sistr_sero	resgenes	acrb717	plasmid	qrdr mutations	paratype_final	support
DRR090580			Nepal		Sherchan et al ASTMH 2017	ParatyphiA		AcrB-717-WT	-	gyrA-S83F	2.4.3	1
DRR090581			Nepal		Sherchan et al ASTMH 2017	ParatyphiA		AcrB-717-WT	-	gyrA-S83F	2.4.1	1
DRR090582			Nepal		Sherchan et al ASTMH 2017	ParatyphiA		AcrB-717-WT	-	gyrA-S83F	2.4.3	1
DRR090583			Nepal		Sherchan et al ASTMH 2017	ParatyphiA		AcrB-717-WT	-	gyrA-S83F	2.4.3	1
DRR090584			Nepal		Sherchan et al ASTMH 2017	ParatyphiA		AcrB-717-WT	-	gyrA-S83F	2.4.3	1
DRR090585			Nepal		Sherchan et al ASTMH 2017	ParatyphiA		AcrB-717-WT	-	gyrA-S83F	2.4.3	1
DRR090586			Nepal		Sherchan et al ASTMH 2017	ParatyphiA		AcrB-717-WT	-	gyrA-S83F	2.4.3	1
DRR090587			Nepal		Sherchan et al ASTMH 2017	ParatyphiA		AcrB-717-WT	-	gyrA-S83F	2.4.3	1
DRR090588			Nepal		Sherchan et al ASTMH 2017	ParatyphiA		AcrB-717-WT	-	gyrA-S83F	2.4.3	1
DRR090589			Nepal		Sherchan et al ASTMH 2017	ParatyphiA		AcrB-717-WT	-	gyrA-S83F	2.4.3	1
DRR090590			Nepal		Sherchan et al ASTMH 2017	ParatyphiA		AcrB-717-WT	-	gyrA-S83F	2.4.3	1
DRR090591			Nepal		Sherchan et al ASTMH 2017	ParatyphiA		AcrB-717-WT	-	gyrA-S83F	2.4.3	1
DRR090592			Nepal		Sherchan et al ASTMH 2017	ParatyphiA		AcrB-717-WT	-	gyrA-S83F	2.4.3	1
DRR090593			Nepal		Sherchan et al ASTMH 2017	ParatyphiA		AcrB-717-WT	-	gyrA-S83F	2.4.3	1
DRR090594			Nepal		Sherchan et al ASTMH 2017	ParatyphiA		AcrB-717-WT	-	gyrA-S83F	2.4.3	1
DRR090595			Nepal		Sherchan et al ASTMH 2017	ParatyphiA		AcrB-717-WT	-	gyrA-S83F	2.4.3	1
DRR090596			Nepal		Sherchan et al ASTMH 2017	ParatyphiA		AcrB-717-WT	Col(BS512)	gyrA-S83F	2.4.3	1
DRR090597			Nepal		Sherchan et al ASTMH 2017	ParatyphiA		AcrB-717-WT	-	gyrA-S83F	2.4.3	1
DRR090598			Nepal		Sherchan et al ASTMH 2017	ParatyphiA		AcrB-717-WT	-	gyrA-S83F	2.4.3	1
DRR090599			Nepal		Sherchan et al ASTMH 2017	ParatyphiA		AcrB-717-WT	-	gyrA-S83F	2.4.3	1
DRR090600			Nepal		Sherchan et al ASTMH 2017	ParatyphiA		AcrB-717-WT	-	gyrA-S83F	2.4.3	1
DRR090601			Nepal		Sherchan et al ASTMH 2017	ParatyphiA		AcrB-717-WT	-	gyrA-S83F	2.4.3	1
DRR090602			Nepal		Sherchan et al ASTMH 2017	ParatyphiA		AcrB-717-WT	-	gyrA-S83F	2.4.3	1
ERS8226887	E1	1999	Bangladesh		This_Study	ParatyphiA		AcrB-717-WT	-		1.1	1
ERS8226888	E2	2000	Bangladesh		This_Study	ParatyphiA		AcrB-717-WT	IncX1	gyrA-D87G	1.2.1	1
ERS8226889	E3	2001	Bangladesh		This_Study	ParatyphiA		AcrB-717-WT	IncX1	gyrA-D87G	1.2.1	1
ERS8226890	E4	2004	Bangladesh		This_Study	ParatyphiA		AcrB-717-WT	-	gyrA-S83F	1.1	1
ERS8226891	E5	2005	Bangladesh		This_Study	ParatyphiA		AcrB-717-WT	-	gyrA-S83F	2.4.4	1
ERS8226892	E7	2005	Bangladesh		This_Study	ParatyphiA		AcrB-717-WT	-	gyrA-S83F	2.4.4	1
ERS8226893	E8	2005	Bangladesh		This_Study	ParatyphiA		AcrB-717-WT	-	gyrA-S83F	2.4.4	1
ERS8226894	E9	2005	Bangladesh		This_Study	ParatyphiA		AcrB-717-WT	-	gyrA-S83F	2.4.4	1
ERS8226895	E12	2005	Bangladesh		This_Study	ParatyphiA		AcrB-717-WT	IncX1	gyrA-S83Y	1.2.2	1
ERS8226896	E14	2005	Bangladesh		This_Study	ParatyphiA		AcrB-717-WT	IncX1	gyrA-S83Y	1.2.2	1
ERS8226897	E15	2005	Bangladesh		This_Study	ParatyphiA		AcrB-717-WT	-	gyrA-S83F	2.4.4	1
ERS8226898	E16	2005	Bangladesh		This_Study	ParatyphiA		AcrB-717-WT	-	gyrA-S83F	2.4.4	1
ERS8226899	E19	2005	Bangladesh		This_Study	ParatyphiA		AcrB-717-WT	Col(pHAD28)	gyrA-S83F	2.3.3	1
ERS8226900	E20	2005	Bangladesh		This_Study	ParatyphiA		AcrB-717-WT	-	gyrA-S83F	2.4.4	1
ERS8226901	E21	2005	Bangladesh		This_Study	ParatyphiA		AcrB-717-WT	-	gyrA-S83F	2.4.4	1
ERS8226902	E22	2005	Bangladesh		This_Study	ParatyphiA		AcrB-717-WT	-	gyrA-S83F	2.4.4	1
ERS8226903	E23	2006	Bangladesh		This_Study	ParatyphiA		AcrB-717-WT	-	gyrA-S83F	2.4.4	1
ERS8226904	E24	2006	Bangladesh		This_Study	ParatyphiA		AcrB-717-WT	IncX1	gyrA-D87G	1.2.1	1
ERS8226905	E25	2006	Bangladesh		This_Study	ParatyphiA		AcrB-717-WT	IncX1		1.2.2	1
ERS8226906	E26	2006	Bangladesh		This_Study	ParatyphiA		AcrB-717-WT	-	gyrA-S83F	2.4.4	1
ERS8226907	E27	2006	Bangladesh		This_Study	ParatyphiA		AcrB-717-WT	-	gyrA-S83F	2.4.4	1
ERS8226908	E28	2006	Bangladesh		This_Study	ParatyphiA		AcrB-717-WT	-	gyrA-S83F	2.4.4	1
ERS8226909	E29	2006	Bangladesh		This_Study	ParatyphiA		AcrB-717-WT	-	gyrA-S83F	2.4.4	1
ERS8226910	E30	2006	Bangladesh		This_Study	ParatyphiA		AcrB-717-WT	-	gyrA-S83F	2.4.4	1
ERS8226911	E37	2005	Bangladesh		This_Study	ParatyphiA		AcrB-717-WT	IncX1		1.2.1	1
ERS8226912	E38	2005	Bangladesh		This_Study	ParatyphiA		AcrB-717-WT	IncX1	gyrA-S83Y	1.2.2	1
ERS8226913	E39	2005	Bangladesh		This_Study	ParatyphiA		AcrB-717-WT	-	gyrA-S83F	2.4.4	1
ERS8226914	E40	2005	Bangladesh		This_Study	ParatyphiA		AcrB-717-WT	IncX1	gyrA-S83Y	1.2.2	1
ERS8226915	E41	2005	Bangladesh		This_Study	ParatyphiA		AcrB-717-WT	IncX1	gyrA-S83Y	1.2.2	1
ERS8226916	E42	2006	Bangladesh		This_Study	ParatyphiA		AcrB-717-WT	-	gyrA-S83F	2.4.1	1
ERS8226917	E43	2006	Bangladesh		This_Study	ParatyphiA		AcrB-717-WT	Col(pHAD28)	gyrA-S83F	2.3.2	1
ERS8226918	E44	2006	Bangladesh		This_Study	ParatyphiA		AcrB-717-WT	-	gyrA-S83Y	2.4.4	1
ERS8226919	E45	2006	Bangladesh		This_Study	ParatyphiA		AcrB-717-WT	Col(pHAD28)	gyrA-S83F	2.3.3	1
ERS8226920	E46	2006	Bangladesh		This_Study	ParatyphiA		AcrB-717-WT	IncX1	gyrA-S83Y	1.2.2	1
ERS8226921	E47	2006	Bangladesh		This_Study	ParatyphiA		AcrB-717-WT	IncX1	gyrA-D87G	1.2.1	1
ERS8226922	E48	2006	Bangladesh		This_Study	ParatyphiA		AcrB-717-WT	Col(pHAD28)	gyrA-S83F	2.3.3	1
ERS8226923	E49	2006	Bangladesh		This_Study	ParatyphiA		AcrB-717-WT	-	gyrA-S83Y	2.4.4	1
ERS8226924	E50	2006	Bangladesh		This_Study	ParatyphiA		AcrB-717-WT	-	gyrA-S83F	2.4.1	1
ERS8226925	E51	2006	Bangladesh		This_Study	ParatyphiA		AcrB-717-WT	-	gyrA-S83F	2.3.3	1
ERS8226926	E52	2006	Bangladesh		This_Study	ParatyphiA		AcrB-717-WT	Col(pHAD28)	gyrA-S83F	2.3.3	1
ERS8226927	E53	2006	Bangladesh		This_Study	ParatyphiA		AcrB-717-WT	-	gyrA-S83F	2.4.4	1
ERS8226928	E54	2006	Bangladesh		This_Study	ParatyphiA		AcrB-717-WT	-	gyrA-S83F	2.4.4	1
ERS8226929	E55	2006	Bangladesh		This_Study	ParatyphiA		AcrB-717-WT	Col(pHAD28)	gyrA-S83F	2.3.3	1
ERS8226930	E56	2006	Bangladesh		This_Study	ParatyphiA		AcrB-717-WT	-	gyrA-S83F	2.4.4	1
ERS8226931	E57	2007	Bangladesh		This_Study	ParatyphiA		AcrB-717-WT	-	gyrA-S83F	2.4.4	1
ERS8226932	E58	2007	Bangladesh		This_Study	ParatyphiA		AcrB-717-WT	Col(pHAD28)	gyrA-S83F	2.3.3	1
ERS8226933	E59	2007	Bangladesh		This_Study	ParatyphiA		AcrB-717-WT	-	gyrA-S83F	2.4.4	0.98
ERS8226934	E60	2007	Bangladesh		This_Study	ParatyphiA		AcrB-717-WT	-	gyrA-S83F	2.4.4	0.99
ERS8226935	E61	2007	Bangladesh		This_Study	ParatyphiA		AcrB-717-WT	Col(pHAD28)	gyrA-S83F	2.3.3	0.99
ERS8226936	E62	2007	Bangladesh		This_Study	ParatyphiA		AcrB-717-WT	-	gyrA-S83F	2.4.4	1
ERS8226937	E63	2007	Bangladesh		This_Study	ParatyphiA		AcrB-717-WT	-	gyrA-S83F	2.4.4	1
ERS8226938	E64	2007	Bangladesh		This_Study	ParatyphiA		AcrB-717-WT	Col(pHAD28)	gyrA-S83F	2.3.3	1
ERS8226939	E65	2007	Bangladesh		This_Study	ParatyphiA		AcrB-717-WT	Col(pHAD28)	gyrA-S83F	2.3.3	1
ERS8226940	E66	2007	Bangladesh		This_Study	ParatyphiA		AcrB-717-WT	IncX1	gyrA-S83Y	1.2.2	1
ERS8226941	E67	2007	Bangladesh		This_Study	ParatyphiA		AcrB-717-WT	IncX1	gyrA-S83Y	1.2.2	1
ERS8226942	E68	2007	Bangladesh		This_Study	ParatyphiA		AcrB-717-WT	Col(pHAD28)	gyrA-S83F	2.3.3	1
ERS8226943	E69	2007	Bangladesh		This_Study	ParatyphiA		AcrB-717-WT	-	gyrA-S83F	2.4.4	1
ERS8226944	E70	2007	Bangladesh		This_Study	ParatyphiA		AcrB-717-WT	Col(pHAD28)	gyrA-S83F	2.3.3	1
ERS8226945	E71	2007	Bangladesh		This_Study	ParatyphiA		AcrB-717-WT	Col(pHAD28)	gyrA-S83F	2.3.3	1
ERS8226946	E72	2007	Bangladesh		This_Study	ParatyphiA		AcrB-717-WT	IncX1		1.2.2	1
ERS8226947	E73	2007	Bangladesh		This_Study	ParatyphiA		AcrB-717-WT	Col(pHAD28)	gyrA-S83F	2.3.3	1
ERS8226948	E74	2005	Bangladesh		This_Study	ParatyphiA		AcrB-717-WT	-	gyrA-S83F	2.4.4	1
ERS8226949	E75	2005	Bangladesh		This_Study	ParatyphiA		AcrB-717-WT	-	gyrA-S83F	2.4.4	1
ERS8226950	E76	2005	Bangladesh		This_Study	ParatyphiA		AcrB-717-WT	-	gyrA-S83F	2.4.4	1
ERS8226951	E78	2005	Bangladesh		This_Study	ParatyphiA		AcrB-717-WT	Col(pHAD28)	gyrA-S83F	2.3.2	1
ERS8226952	E79	2005	Bangladesh		This_Study	ParatyphiA		AcrB-717-WT	-	gyrA-S83F	2.4.4	1
ERS8226953	E80	2005	Bangladesh		This_Study	ParatyphiA		AcrB-717-WT	-	gyrA-S83F	2.4.4	1
ERS8226954	E81	2005	Bangladesh		This_Study	ParatyphiA		AcrB-717-WT	IncX1	gyrA-S83F	1.2.1	1
ERS8226955	E82	2005	Bangladesh		This_Study	ParatyphiA		AcrB-717-WT	Col(pHAD28)	gyrA-S83F	2.3.3	1
ERS8226956	E83	2005	Bangladesh		This_Study	ParatyphiA		AcrB-717-WT	-	gyrA-S83F	2.4.4	1
ERS8226957	E84	2005	Bangladesh		This_Study	ParatyphiA		AcrB-717-WT	Col(pHAD28)	gyrA-S83F	2.3.3	1
ERS8226958	E85	2007	Bangladesh		This_Study	ParatyphiA		AcrB-717-WT	IncX1	gyrA-S83Y	1.2.2	1
ERS8226959	E86	2007	Bangladesh		This_Study	ParatyphiA		AcrB-717-WT	IncX1	gyrA-S83Y	1.2.2	1
ERS8226960	E87	2007	Bangladesh		This_Study	ParatyphiA		AcrB-717-WT	IncX1	gyrA-S83Y	1.2.2	1
ERS8226961	E88	2007	Bangladesh		This_Study	ParatyphiA		AcrB-717-WT	-	gyrA-S83F	2.4.4	1
ERS8226962	E89	2007	Bangladesh		This_Study	ParatyphiA		AcrB-717-WT	-	gyrA-S83F	2.4.4	1
ERS8226963	E90	2007	Bangladesh		This_Study	ParatyphiA		AcrB-717-WT	-	gyrA-S83F	2.4.4	1
ERS8226964	E91	2007	Bangladesh		This_Study	ParatyphiA		AcrB-717-WT	IncX1	gyrA-S83Y	1.2.2	0.99
ERS8226965	E92	2007	Bangladesh		This_Study	ParatyphiA		AcrB-717-WT	-	gyrA-S83F	2.4.4	1
ERS8226966	E93	2007	Bangladesh		This_Study	ParatyphiA		AcrB-717-WT	-	gyrA-S83F	1.1	0.99
ERS8226967	E94	2007	Bangladesh		This_Study	ParatyphiA		AcrB-717-WT	-	gyrA-S83F	2.4.4	1
ERS8226968	E95	2007	Bangladesh		This_Study	ParatyphiA		AcrB-717-WT	-	gyrA-S83F	2.4.4	1
ERS8226538	E96	2007	Bangladesh		This_Study	ParatyphiA		AcrB-717-WT	Col(pHAD28)	gyrA-S83F	2.3.2	1
ERS8226969	E97	2007	Bangladesh		This_Study	ParatyphiA		AcrB-717-WT	-	gyrA-S83F	2.4.4	1
ERS8226970	E98	2007	Bangladesh		This_Study	ParatyphiA		AcrB-717-WT	IncX1	gyrA-S83Y	1.2.2	0.99
ERS8226971	E99	2007	Bangladesh		This_Study	ParatyphiA		AcrB-717-WT	-	gyrA-S83F	2.4.4	0.99
ERS8226972	E100	2007	Bangladesh		This_Study	ParatyphiA		AcrB-717-WT	-	gyrA-S83F	1.1	0.99
ERS8226973	E101	2007	Bangladesh		This_Study	ParatyphiA		AcrB-717-WT	-	gyrA-S83F	2.4.4	1
ERS8226974	E102	2007	Bangladesh		This_Study	ParatyphiA		AcrB-717-WT	-	gyrA-S83F	2.4.4	1
ERS8226975	E103	2007	Bangladesh		This_Study	ParatyphiA		AcrB-717-WT	IncX1	gyrA-S83Y	1.2.2	1
ERS8226976	E104	2007	Bangladesh		This_Study	ParatyphiA		AcrB-717-WT	-	gyrA-S83F	2.4.4	0.99
ERS8226977	E105	2007	Bangladesh		This_Study	ParatyphiA		AcrB-717-WT	IncX1		1.2.2	1
ERS8226978	E106	2007	Bangladesh		This_Study	ParatyphiA		AcrB-717-WT	Col(pHAD28)	gyrA-S83F	2.3.3	1
ERS8226979	E107	2008	Bangladesh		This_Study	ParatyphiA		AcrB-717-WT	IncX1	gyrA-S83Y	1.2.2	1
ERS8226980	E108	2008	Bangladesh		This_Study	ParatyphiA		AcrB-717-WT	Col(pHAD28)	gyrA-S83F	2.3.2	1
ERS8226981	E109	2007	Bangladesh		This_Study	ParatyphiA		AcrB-717-WT	Col(pHAD28)	gyrA-S83F	2.4.4	0.99
ERS8226982	E110	2008	Bangladesh		This_Study	ParatyphiA		AcrB-717-WT	IncX1	gyrA-S83Y	1.2.2	1
ERS8226983	E111	2008	Bangladesh		This_Study	ParatyphiA		AcrB-717-WT	-	gyrA-S83F	1.1	1
ERS8226984	E112	2008	Bangladesh		This_Study	ParatyphiA		AcrB-717-WT	-		2.4.4	0.99
ERS8226985	E113	2008	Bangladesh		This_Study	ParatyphiA		AcrB-717-WT	-	gyrA-S83F	2.4.4	1
ERS8226986	E114	2008	Bangladesh		This_Study	ParatyphiA		AcrB-717-WT	IncX1		1.2.2	0.99
ERS8226987	E115	2008	Bangladesh		This_Study	ParatyphiA		AcrB-717-WT	Col(pHAD28)	gyrA-S83F	2.3.2	0.99
ERS8226988	E116	2008	Bangladesh		This_Study	ParatyphiA		AcrB-717-WT	-	gyrA-S83F	2.4.4	1
ERS8226989	E117	2008	Bangladesh		This_Study	ParatyphiA		AcrB-717-WT	Col(pHAD28)	gyrA-S83F	2.4.4	1
ERS8226990	E118	2008	Bangladesh		This_Study	ParatyphiA		AcrB-717-WT	IncX1	gyrA-S83Y	1.2.2	0.99
ERS8226991	E119	2008	Bangladesh		This_Study	ParatyphiA		AcrB-717-WT	-		1.1	1
ERS8226992	E120	2008	Bangladesh		This_Study	ParatyphiA		AcrB-717-WT	-	gyrA-S83F	2.4.4	1
ERS8226993	E121	2008	Bangladesh		This_Study	ParatyphiA		AcrB-717-WT	Col(pHAD28)	gyrA-S83F	2.3.3	1
ERS8226994	E123	2008	Bangladesh		This_Study	ParatyphiA		AcrB-717-WT	-	gyrA-S83F	2.4.4	1
ERS8226995	E124	2008	Bangladesh		This_Study	ParatyphiA		AcrB-717-WT	IncX1	gyrA-D87G	1.2.1	1
ERS8226996	E125	2008	Bangladesh		This_Study	ParatyphiA		AcrB-717-WT	-	gyrA-S83F	1.1	1
ERS8226997	E126	2008	Bangladesh		This_Study	ParatyphiA		AcrB-717-WT	-	gyrA-S83F	2.4.4	1
ERS8226998	E127	2008	Bangladesh		This_Study	ParatyphiA		AcrB-717-WT	Col(pHAD28)	gyrA-S83F	2.3.2	1
ERS8226999	E128	2008	Bangladesh		This_Study	ParatyphiA		AcrB-717-WT	Col(pHAD28)	gyrA-S83F	2.3.2	1
ERS8227000	E129	2008	Bangladesh		This_Study	ParatyphiA		AcrB-717-WT	Col(pHAD28)	gyrA-S83F	2.3.2	1
ERS8227001	E130	2008	Bangladesh		This_Study	ParatyphiA		AcrB-717-WT	IncX1	gyrA-S83Y	1.2.2	1
ERS8227002	E131	2008	Bangladesh		This_Study	ParatyphiA		AcrB-717-WT	Col(pHAD28)	gyrA-S83F	2.3.3	1
ERS8227003	E132	2008	Bangladesh		This_Study	ParatyphiA		AcrB-717-WT	Col(pHAD28)	gyrA-S83F	2.3.2	1
ERS8227004	E133	2008	Bangladesh		This_Study	ParatyphiA		AcrB-717-WT	Col(pHAD28)	gyrA-S83F	2.3.3	1
ERS8227005	E134	2008	Bangladesh		This_Study	ParatyphiA		AcrB-717-WT	IncX1	gyrA-D87G	1.2.1	0.97
ERS8227006	E135	2008	Bangladesh		This_Study	ParatyphiA		AcrB-717-WT	-	gyrA-S83F	2.4.4	1
ERS8227007	E136	2008	Bangladesh		This_Study	ParatyphiA		AcrB-717-WT	Col(pHAD28)	gyrA-S83F	2.3.2	1
ERS8227008	E137	2008	Bangladesh		This_Study	ParatyphiA		AcrB-717-WT	Col(pHAD28)	gyrA-S83F	2.3.2	1
ERS8227009	E138	2007	Bangladesh		This_Study	ParatyphiA		AcrB-717-WT	Col(pHAD28)	gyrA-S83F	2.3.2	1
ERS8227010	E139	2008	Bangladesh		This_Study	ParatyphiA		AcrB-717-WT	IncX1		1.2.2	1
ERS8227011	E140	2008	Bangladesh		This_Study	ParatyphiA		AcrB-717-WT	-	gyrA-S83F	2.4.4	1
ERS8227012	E141	2008	Bangladesh		This_Study	ParatyphiA		AcrB-717-WT	-	gyrA-S83F	2.4.4	1
ERS8227013	E142	2008	Bangladesh		This_Study	ParatyphiA		AcrB-717-WT	-	gyrA-S83F	2.4.4	1
ERS8227014	E143	2008	Bangladesh		This_Study	ParatyphiA		AcrB-717-WT	Col(pHAD28)	gyrA-S83F	2.3.2	0.99
ERS8227015	E144	2007	Bangladesh		This_Study	ParatyphiA		AcrB-717-WT	-	gyrA-S83F	2.4.1	1
ERS8227016	E145	2007	Bangladesh		This_Study	ParatyphiA		AcrB-717-WT	-	gyrA-S83F	2.4.4	1
ERS8227017	E146	2008	Bangladesh		This_Study	ParatyphiA		AcrB-717-WT	-	gyrA-S83F	2.4.4	1
ERS8227018	E147	2008	Bangladesh		This_Study	ParatyphiA		AcrB-717-WT	-	gyrA-S83F	2.4.4	1
ERS8227019	E148	2008	Bangladesh		This_Study	ParatyphiA		AcrB-717-WT	IncFIB(pHCM2)	gyrA-S83F	2.4.4	1
ERS8227020	E149	2008	Bangladesh		This_Study	ParatyphiA		AcrB-717-WT	IncX1	gyrA-S83Y	1.2.2	1
ERS8227021	E150	2008	Bangladesh		This_Study	ParatyphiA		AcrB-717-WT	-	gyrA-S83F	1.1	1
ERS8227022	E151	2008	Bangladesh		This_Study	ParatyphiA		AcrB-717-WT	IncX1	gyrA-S83Y	1.2.2	1
ERS8227023	E152	2008	Bangladesh		This_Study	ParatyphiA		AcrB-717-WT	-	gyrA-S83F	2.4.4	1
ERS8227024	E153	2008	Bangladesh		This_Study	ParatyphiA		AcrB-717-WT	Col(pHAD28)	gyrA-S83F	2.3.2	1
ERS8227025	E154	2008	Bangladesh		This_Study	ParatyphiA		AcrB-717-WT	Col(pHAD28)	gyrA-S83F	2.3.2	1
ERS8227026	E155	2005	Bangladesh		This_Study	ParatyphiA		AcrB-717-WT	-	gyrA-S83F	2.4.4	1
ERS8227027	E156	2005	Bangladesh		This_Study	ParatyphiA		AcrB-717-WT	-	gyrA-S83F	2.4.4	1
ERS8227028	E157	2005	Bangladesh		This_Study	ParatyphiA		AcrB-717-WT	-	gyrA-S83F	2.4.4	1
ERS8227029	E158	2008	Bangladesh		This_Study	ParatyphiA		AcrB-717-WT	IncX1	gyrA-S83Y	1.2.2	1
ERS8227030	E159	2008	Bangladesh		This_Study	ParatyphiA		AcrB-717-WT	-	gyrA-S83F	2.4.4	1
ERS8227031	E160	2008	Bangladesh		This_Study	ParatyphiA		AcrB-717-WT	IncX1	gyrA-S83Y	1.2.2	1
ERS8227032	E161	2008	Bangladesh		This_Study	ParatyphiA		AcrB-717-WT	-	gyrA-S83F	2.4.4	1
ERS8227033	E162	2008	Bangladesh		This_Study	ParatyphiA		AcrB-717-WT	Col(pHAD28)	gyrA-S83F	2.3.2	0.98
ERS8227034	E163	2008	Bangladesh		This_Study	ParatyphiA		AcrB-717-WT	-	gyrA-S83F	2.4.4	1
ERS8227035	E164	2008	Bangladesh		This_Study	ParatyphiA		AcrB-717-WT	-	gyrA-S83F	2.4.4	1
ERS8227036	E165	2008	Bangladesh		This_Study	ParatyphiA		AcrB-717-WT	IncX1	gyrA-S83Y	1.2.2	1
ERS8227037	E166	2008	Bangladesh		This_Study	ParatyphiA		AcrB-717-WT	Col(pHAD28)	gyrA-S83F	2.3.2	1
ERS8227038	E167	2008	Bangladesh		This_Study	ParatyphiA		AcrB-717-WT	IncX1	gyrA-S83Y	1.2.2	1
ERS8227039	E168	2008	Bangladesh		This_Study	ParatyphiA		AcrB-717-WT	-	gyrA-S83F	2.4.4	1
ERS8227040	E169	2008	Bangladesh		This_Study	ParatyphiA		AcrB-717-WT	IncX1	gyrA-S83Y	1.2.2	1
ERS8227041	E170	2008	Bangladesh		This_Study	ParatyphiA		AcrB-717-WT	IncX1	gyrA-S83Y	1.2.2	1
ERS8227042	E171	2008	Bangladesh		This_Study	ParatyphiA		AcrB-717-WT	IncX1		1.2.2	1
ERS8227043	E172	2009	Bangladesh		This_Study	ParatyphiA		AcrB-717-WT	IncX1	gyrA-S83Y	1.2.2	1
ERS8227044	E173	2009	Bangladesh		This_Study	ParatyphiA		AcrB-717-WT	Col(pHAD28)	gyrA-S83F	2.3.2	1
ERS8227045	E174	2009	Bangladesh		This_Study	ParatyphiA		AcrB-717-WT	IncX1		2.4.4	0.94
ERS8227046	E175	2009	Bangladesh		This_Study	ParatyphiA		AcrB-717-WT	IncX1	gyrA-S83Y	1.2.2	0.99
ERS8227047	E176	2009	Bangladesh		This_Study	ParatyphiA		AcrB-717-WT	-	gyrA-S83Y	2.4.4	1
ERS8227048	E177	2009	Bangladesh		This_Study	ParatyphiA		AcrB-717-WT	IncX1		1.2.2	1
ERS8227049	E178	2009	Bangladesh		This_Study	ParatyphiA		AcrB-717-WT	IncX1	gyrA-S83Y	1.2.2	1
ERS8227050	E179	2009	Bangladesh		This_Study	ParatyphiA		AcrB-717-WT	Col(pHAD28)	gyrA-S83F	2.3.2	1
ERS8227051	E180	2005	Bangladesh		This_Study	ParatyphiA		AcrB-717-WT	-	gyrA-S83F	2.4.1	1
ERS8227052	E181	2005	Bangladesh		This_Study	ParatyphiA		AcrB-717-WT	-	gyrA-S83F	2.4.4	1
ERS8227053	E182	2005	Bangladesh		This_Study	ParatyphiA		AcrB-717-WT	-	gyrA-S83F	2.4.4	1
ERS8227054	E183	2005	Bangladesh		This_Study	ParatyphiA		AcrB-717-WT	-	gyrA-S83F	2.4.4	1
ERS8227055	E184	2005	Bangladesh		This_Study	ParatyphiA		AcrB-717-WT	-	gyrA-S83F	2.4.4	1
ERS8227056	E185	2005	Bangladesh		This_Study	ParatyphiA		AcrB-717-WT	IncX1	gyrA-S83Y	1.2.2	1
ERS8227057	E186	2006	Bangladesh		This_Study	ParatyphiA		AcrB-717-WT	IncX1	gyrA-S83Y	1.2.2	1
ERS8227058	E187	2006	Bangladesh		This_Study	ParatyphiA		AcrB-717-WT	-	gyrA-S83F	2.4.1	1
ERS8227059	E188	2006	Bangladesh		This_Study	ParatyphiA		AcrB-717-WT	Col(pHAD28)	gyrA-S83F	2.3.3	1
ERS8227060	E189	2006	Bangladesh		This_Study	ParatyphiA		AcrB-717-WT	-	gyrA-S83F	2.4.4	1
ERS8227061	E190	2006	Bangladesh		This_Study	ParatyphiA		AcrB-717-WT	Col(pHAD28)	gyrA-S83F	2.3.3	0.99
ERS8227062	E191	2006	Bangladesh		This_Study	ParatyphiA		AcrB-717-WT	-	gyrA-S83F	2.4.4	1
ERS8227063	E192	2006	Bangladesh		This_Study	ParatyphiA		AcrB-717-WT	IncX1	gyrA-S83Y	1.2.2	0.99
ERS8227064	E193	2006	Bangladesh		This_Study	ParatyphiA		AcrB-717-WT	-	gyrA-S83F	2.4.4	1
ERS8227065	E194	2006	Bangladesh		This_Study	ParatyphiA		AcrB-717-WT	IncX1	gyrA-S83Y	1.2.2	1
ERS8227066	E195	2006	Bangladesh		This_Study	ParatyphiA		AcrB-717-WT	-	gyrA-S83F	2.4.4	1
ERS8227067	E196	2006	Bangladesh		This_Study	ParatyphiA		AcrB-717-WT	IncX1	gyrA-S83Y	1.2.2	1
ERS8227068	E197	2006	Bangladesh		This_Study	ParatyphiA		AcrB-717-WT	-	gyrA-S83F	2.4.1	1
ERS8227069	E198	2005	Bangladesh		This_Study	ParatyphiA		AcrB-717-WT	-	gyrA-S83F	2.4.4	1
ERS8227070	E199	2005	Bangladesh		This_Study	ParatyphiA		AcrB-717-WT	IncX1	gyrA-S83Y	1.2.2	1
ERS8227071	E200	2005	Bangladesh		This_Study	ParatyphiA		AcrB-717-WT	-	gyrA-S83F	2.4.4	1
ERS8227072	E201	2005	Bangladesh		This_Study	ParatyphiA		AcrB-717-WT	-	gyrA-S83F	2.3.3	1
ERS8227073	E202	2005	Bangladesh		This_Study	ParatyphiA		AcrB-717-WT	-	gyrA-S83F	2.4.4	1
ERS8227074	E203	2008	Bangladesh		This_Study	ParatyphiA		AcrB-717-WT	-	gyrA-S83F	2.4.4	1
ERS8227075	E204	2006	Bangladesh		This_Study	ParatyphiA		AcrB-717-WT	IncX1	gyrA-D87G	1.2.1	1
ERS8227076	E205	2010	Bangladesh		This_Study	ParatyphiA		AcrB-717-WT	IncFIB(pHCM2)	gyrA-S83F	2.4.4	1
ERS8227077	E206	2014	Bangladesh		This_Study	ParatyphiA		AcrB-717-WT	Col(pHAD28)	gyrA-S83F	2.3.2	1
ERS8227078	E207	2015	Bangladesh		This_Study	ParatyphiA		AcrB-717-WT	Col(pHAD28)	gyrA-S83F	2.3.3	1
ERS8227079	E208	2006	Bangladesh		This_Study	ParatyphiA		AcrB-717-WT	IncX1	gyrA-S83Y	1.2.2	1
ERS8227080	E209	2009	Bangladesh		This_Study	ParatyphiA		AcrB-717-WT	IncFIB(pHCM2)	gyrA-S83F	2.4.4	1
ERS8227081	E210	2013	Bangladesh		This_Study	ParatyphiA		AcrB-717-WT	IncFIB(pHCM2)	gyrA-S83F	2.4.4	1
ERS8227082	E211	2013	Bangladesh		This_Study	ParatyphiA		AcrB-717-WT	IncFIB(pHCM2)	gyrA-S83F	2.4.4	1
ERS8227083	E212	2015	Bangladesh		This_Study	ParatyphiA		AcrB-717-WT	-	gyrA-S83F	2.4.4	1
ERS8227084	E213	2006	Bangladesh		This_Study	ParatyphiA		AcrB-717-WT	-	gyrA-S83F	2.4.4	1
ERS8227085	E214	2013	Bangladesh		This_Study	ParatyphiA		AcrB-717-WT	Col(pHAD28)	gyrA-S83F	2.3.2	1
ERS8227086	E215	2013	Bangladesh		This_Study	ParatyphiA		AcrB-717-WT	-	gyrA-S83F	2.4.4	1
ERS8227087	E216	2013	Bangladesh		This_Study	ParatyphiA		AcrB-717-WT	IncFIB(pHCM2)	gyrA-S83F	2.4.4	1
ERS8227088	E217	2014	Bangladesh		This_Study	ParatyphiA		AcrB-717-WT	-	gyrA-S83F	2.4.4	1
ERS8227089	E218	2015	Bangladesh		This_Study	ParatyphiA		AcrB-717-WT	IncX1	gyrA-S83Y	1.2.2	1
ERS8227090	E219	2011	Bangladesh		This_Study	ParatyphiA		AcrB-717-WT	IncX1	gyrA-S83Y	1.2.2	1
ERS8227091	E220	2012	Bangladesh		This_Study	ParatyphiA		AcrB-717-WT	-	gyrA-S83F	1.1	1
ERS8227092	E221	2012	Bangladesh		This_Study	ParatyphiA		AcrB-717-WT	-	gyrA-S83F	2.4.4	1
ERS8227093	E222	2013	Bangladesh		This_Study	ParatyphiA		AcrB-717-WT	IncX1	gyrA-S83F	2.4.4	1
ERS8227094	E223	2014	Bangladesh		This_Study	ParatyphiA		AcrB-717-WT	Col(pHAD28)	gyrA-S83F	2.3.2	1
ERS8227095	E224	2014	Bangladesh		This_Study	ParatyphiA		AcrB-717-WT	IncFIB(pHCM2)	gyrA-S83F	2.4.4	1
ERS8227096	E225	2014	Bangladesh		This_Study	ParatyphiA		AcrB-717-WT	-	gyrA-S83F	2.4.4	1
ERS8227097	E226	2014	Bangladesh		This_Study	ParatyphiA		AcrB-717-WT	-	gyrA-S83F	2.4.4	1
ERS8227098	E227	2015	Bangladesh		This_Study	ParatyphiA		AcrB-717-WT	Col(pHAD28)	gyrA-S83F	2.3.3	1
ERS8227099	E228	2006	Bangladesh		This_Study	ParatyphiA		AcrB-717-WT	-	gyrA-S83F	2.4.4	1
ERS8227100	E229	2015	Bangladesh		This_Study	ParatyphiA		AcrB-717-WT	-	gyrA-S83F	2.4.4	1
ERS8227101	E230	2015	Bangladesh		This_Study	ParatyphiA		AcrB-717-WT	IncX1	gyrA-S83Y	1.2.2	1
ERS8227102	E231	2010	Bangladesh		This_Study	ParatyphiA		AcrB-717-WT	IncFIB(pHCM2)	gyrA-S83F	2.4.4	1
ERS8227103	E232	2011	Bangladesh		This_Study	ParatyphiA		AcrB-717-WT	IncX1		1.2.2	0.98
ERS8227104	E233	2011	Bangladesh		This_Study	ParatyphiA		AcrB-717-WT	IncFIB(pHCM2)	gyrA-S83F	2.4.4	1
ERS8227105	E234	2011	Bangladesh		This_Study	ParatyphiA		AcrB-717-WT	IncFIB(pHCM2)	gyrA-S83F	2.4.4	1
ERS8227106	E235	2011	Bangladesh		This_Study	ParatyphiA		AcrB-717-WT	-	gyrA-S83F	2.4.4	1
ERS8227107	E236	2012	Bangladesh		This_Study	ParatyphiA		AcrB-717-WT	IncFIB(pHCM2)	gyrA-S83F	2.4.4	1
ERS8227108	E237	2013	Bangladesh		This_Study	ParatyphiA		AcrB-717-WT	IncFIB(pHCM2)	gyrA-S83F	2.4.4	1
ERS8227109	E238	2014	Bangladesh		This_Study	ParatyphiA		AcrB-717-WT	-	gyrA-S83F	2.4.4	1
ERS8227110	E239	2013	Bangladesh		This_Study	ParatyphiA		AcrB-717-WT	IncFIB(pHCM2)	gyrA-S83F	2.4.4	1
ERS8227111	E240	2014	Bangladesh		This_Study	ParatyphiA		AcrB-717-WT	-	gyrA-S83F	2.4.4	1
ERS8227112	E241	2010	Bangladesh		This_Study	ParatyphiA		AcrB-717-WT	IncFIB(pHCM2)	gyrA-S83F	2.4.4	1
ERS8227113	E242	2010	Bangladesh		This_Study	ParatyphiA		AcrB-717-WT	-	gyrA-S83F	2.4.4	1
ERS8227114	E243	2010	Bangladesh		This_Study	ParatyphiA		AcrB-717-WT	IncFIB(pHCM2)	gyrA-S83F	2.4.4	1
ERS8227115	E244	2011	Bangladesh		This_Study	ParatyphiA		AcrB-717-WT	IncFIB(pHCM2)	gyrA-S83F	2.4.4	1
ERS8227116	E245	2011	Bangladesh		This_Study	ParatyphiA		AcrB-717-WT	-	gyrA-S83F	2.4.4	1
ERS8227117	E246	2012	Bangladesh		This_Study	ParatyphiA		AcrB-717-WT	IncFIB(pHCM2)	gyrA-S83F	2.4.4	1
ERS8227118	E247	2013	Bangladesh		This_Study	ParatyphiA		AcrB-717-WT	-	gyrA-S83F	2.4.4	1
ERS8227119	E248	2010	Bangladesh		This_Study	ParatyphiA		AcrB-717-WT	Col(pHAD28)	gyrA-S83F	2.3.2	1
ERS8227120	E249	2012	Bangladesh		This_Study	ParatyphiA		AcrB-717-WT	IncFIB(pHCM2),Col(pHAD28)	gyrA-S83F	2.4.4	1
ERS8227121	E250	2012	Bangladesh		This_Study	ParatyphiA		AcrB-717-WT	IncFIB(pHCM2)	gyrA-S83F	2.4.4	1
ERS8227122	E251	2012	Bangladesh		This_Study	ParatyphiA		AcrB-717-WT	IncFIB(pHCM2),Col(pHAD28)	gyrA-S83F	2.4.4	1
ERS8227123	E252	2012	Bangladesh		This_Study	ParatyphiA		AcrB-717-WT	IncFIB(pHCM2),Col(pHAD28)	gyrA-S83F	2.4.4	1
ERS8227124	E253	2012	Bangladesh		This_Study	ParatyphiA		AcrB-717-WT	IncFIB(pHCM2)	gyrA-S83F	2.4.4	1
ERS8227125	E254	2013	Bangladesh		This_Study	ParatyphiA		AcrB-717-WT	IncFIB(pHCM2)	gyrA-S83F	2.4.4	1
ERS8227126	E255	2013	Bangladesh		This_Study	ParatyphiA		AcrB-717-WT	IncFIB(pHCM2)	gyrA-S83F	2.4.4	1
ERS8227127	E256	2013	Bangladesh		This_Study	ParatyphiA		AcrB-717-WT	IncFIB(pHCM2)	gyrA-S83F	2.4.4	1
ERS8227128	E257	2013	Bangladesh		This_Study	ParatyphiA		AcrB-717-WT	-	gyrA-S83Y	2.4.4	1
ERS8227129	E258	2010	Bangladesh		This_Study	ParatyphiA		AcrB-717-WT	IncX1	gyrA-D87G	1.2.1	1
ERS8227130	E259	2010	Bangladesh		This_Study	ParatyphiA		AcrB-717-WT	IncFIB(pHCM2)	gyrA-S83F	2.4.4	1
ERS8227131	E260	2013	Bangladesh		This_Study	ParatyphiA		AcrB-717-WT	IncFIB(pHCM2)	gyrA-S83F	2.4.4	1
ERS8227132	E261	2015	Bangladesh		This_Study	ParatyphiA		AcrB-717-WT	IncFIB(pHCM2)	gyrA-S83F	2.4.4	1
ERS8227133	E262	2009	Bangladesh		This_Study	ParatyphiA		AcrB-717-WT	IncX1		1.2.2	0.99
ERS8227134	E263	2009	Bangladesh		This_Study	ParatyphiA		AcrB-717-WT	-	gyrA-S83F	2.4.4	1
ERS8227135	E264	2009	Bangladesh		This_Study	ParatyphiA		AcrB-717-WT	-	gyrA-S83F	2.4.4	1
ERS8227136	E265	2011	Bangladesh		This_Study	ParatyphiA		AcrB-717-WT	IncFIB(pHCM2)	gyrA-S83F	2.4.4	1
ERS8227137	E266	2011	Bangladesh		This_Study	ParatyphiA		AcrB-717-WT	-	gyrA-S83F	2.4.4	1
ERS8227138	E267	2011	Bangladesh		This_Study	ParatyphiA		AcrB-717-WT	IncFIB(pHCM2)	gyrA-S83F	2.4.4	1
ERS8227139	E268	2012	Bangladesh		This_Study	ParatyphiA		AcrB-717-WT	IncX1	gyrA-S83Y	1.2.2	1
ERS8227140	E269	2014	Bangladesh		This_Study	ParatyphiA		AcrB-717-WT	-	gyrA-S83F	2.4.4	1
ERS8227141	E270	2014	Bangladesh		This_Study	ParatyphiA		AcrB-717-WT	Col(pHAD28)	gyrA-S83F	2.3.3	1
ERS8227142	E271	2015	Bangladesh		This_Study	ParatyphiA		AcrB-717-WT	IncFIB(pHCM2)	gyrA-S83F	2.4.4	1
ERS8227143	E272	2015	Bangladesh		This_Study	ParatyphiA		AcrB-717-WT	-	gyrA-S83F	2.4.4	1
ERS8227144	E273	2010	Bangladesh		This_Study	ParatyphiA		AcrB-717-WT	IncFIB(pHCM2)	gyrA-S83F	2.4.4	1
ERS8227145	E274	2010	Bangladesh		This_Study	ParatyphiA		AcrB-717-WT	IncFIB(pHCM2)	gyrA-S83F	2.4.4	1
ERS8227146	E275	2011	Bangladesh		This_Study	ParatyphiA		AcrB-717-WT	IncFIB(pHCM2)	gyrA-S83F	2.4.4	1
ERS8227147	E276	2011	Bangladesh		This_Study	ParatyphiA		AcrB-717-WT	IncX1	gyrA-S83Y	1.2.2	1
ERS8227148	E277	2011	Bangladesh		This_Study	ParatyphiA		AcrB-717-WT	IncFIB(pHCM2)	gyrA-S83F	2.4.4	1
ERS8227149	E278	2013	Bangladesh		This_Study	ParatyphiA		AcrB-717-WT	-	gyrA-S83F	2.4.4	1
ERS8227150	E279	2012	Bangladesh		This_Study	ParatyphiA		AcrB-717-WT	IncFIB(pHCM2)	gyrA-S83F	2.4.4	1
ERS8227151	E280	2013	Bangladesh		This_Study	ParatyphiA		AcrB-717-WT	IncFIB(pHCM2)	gyrA-S83F	2.4.4	1
ERS8227152	E281	2014	Bangladesh		This_Study	ParatyphiA		AcrB-717-WT	IncFIB(pHCM2)	gyrA-S83F	2.4.4	0.99
ERS8227153	E282	2014	Bangladesh		This_Study	ParatyphiA		AcrB-717-WT	-	gyrA-S83F	2.4.4	1
ERS8227154	E283	2015	Bangladesh		This_Study	ParatyphiA		AcrB-717-WT	-	gyrA-S83F	2.4.4	1
ERS8227155	E284	2015	Bangladesh		This_Study	ParatyphiA		AcrB-717-WT	IncX1	gyrA-S83Y	1.2.2	0.96
ERS8227156	E285	2010	Bangladesh		This_Study	ParatyphiA		AcrB-717-WT	-	gyrA-S83F	2.4.1	1
ERS8227157	E286	2010	Bangladesh		This_Study	ParatyphiA		AcrB-717-WT	-	gyrA-S83F	2.4.1	1
ERS8227158	E287	2011	Bangladesh		This_Study	ParatyphiA		AcrB-717-WT	IncX1	gyrA-D87G	1.2.1	1
ERS8227159	E288	2011	Bangladesh		This_Study	ParatyphiA		AcrB-717-WT	IncFIB(pHCM2),IncX1,Col(pHAD28)	gyrA-S83F	2.4.4	0.83
ERS8227160	E289	2011	Bangladesh		This_Study	ParatyphiA		AcrB-717-WT	IncFIB(pHCM2)	gyrA-S83F	2.4.4	1
ERS8227161	E290	2012	Bangladesh		This_Study	ParatyphiA		AcrB-717-WT	-	gyrA-S83F	1.1	1
ERS8227162	E291	2010	Bangladesh		This_Study	ParatyphiA		AcrB-717-WT	-	gyrA-S83F	2.4.4	1
ERS8227163	E292	2011	Bangladesh		This_Study	ParatyphiA		AcrB-717-WT	-	gyrA-S83F	2.4.4	1
ERS8227164	E293	2011	Bangladesh		This_Study	ParatyphiA		AcrB-717-WT	-	gyrA-S83F	2.4.4	1
ERS8227165	E294	2011	Bangladesh		This_Study	ParatyphiA		AcrB-717-WT	IncFIB(pHCM2)	gyrA-S83F	2.4.4	1
ERS8227166	E295	2011	Bangladesh		This_Study	ParatyphiA		AcrB-717-WT	IncFIB(pHCM2)	gyrA-S83F	2.4.4	1
ERS8227167	E296	2012	Bangladesh		This_Study	ParatyphiA		AcrB-717-WT	-	gyrA-S83F	2.4.4	1
ERS8227168	E297	2013	Bangladesh		This_Study	ParatyphiA		AcrB-717-WT	-	gyrA-S83F	2.4.4	1
ERS8227169	E298	2013	Bangladesh		This_Study	ParatyphiA		AcrB-717-WT	IncFIB(pHCM2)	gyrA-S83F	2.4.4	1
ERS8227170	E299	2015	Bangladesh		This_Study	ParatyphiA		AcrB-717-WT	IncX1	gyrA-S83Y	1.2.2	0.97
ERS8227171	E300	2010	Bangladesh		This_Study	ParatyphiA		AcrB-717-WT	IncFIB(pHCM2)	gyrA-S83F	2.4.4	1
ERS8227172	E301	2010	Bangladesh		This_Study	ParatyphiA		AcrB-717-WT	IncFIB(pHCM2)	gyrA-S83F	2.4.4	1
ERS8227173	E302	2015	Bangladesh		This_Study	ParatyphiA		AcrB-717-WT	IncFIB(pHCM2),Col(pHAD28)	gyrA-S83F	2.4.4	1
ERS8227174	E303	2011	Bangladesh		This_Study	ParatyphiA		AcrB-717-WT	IncFIB(pHCM2),Col(pHAD28)	gyrA-S83F	2.3.2	0.99
ERS8227175	E304	2014	Bangladesh		This_Study	ParatyphiA		AcrB-717-WT	-	gyrA-S83F	2.4.4	1
ERS8227176	E305	2015	Bangladesh		This_Study	ParatyphiA		AcrB-717-WT	Col(pHAD28)	gyrA-S83F	2.3.3	1
ERS8227177	E306	2010	Bangladesh		This_Study	ParatyphiA		AcrB-717-WT	IncX1	gyrA-S83Y	1.2.2	1
ERS8227178	E307	2008	Bangladesh		This_Study	ParatyphiA		AcrB-717-WT	IncX1	gyrA-S83Y	1.2.2	1
ERS8227179	E308	2008	Bangladesh		This_Study	ParatyphiA		AcrB-717-WT	IncX1	gyrA-S83Y	1.2.2	0.96
ERS8227180	E309	2008	Bangladesh		This_Study	ParatyphiA		AcrB-717-WT	-	gyrA-S83F	2.4.4	1
ERS8227181	E310	2008	Bangladesh		This_Study	ParatyphiA		AcrB-717-WT	-	gyrA-S83F	2.4.4	1
ERS8227182	E311	2008	Bangladesh		This_Study	ParatyphiA		AcrB-717-WT	-	gyrA-S83F	2.4.1	1
ERS8227183	E312	2008	Bangladesh		This_Study	ParatyphiA		AcrB-717-WT	Col(pHAD28)	gyrA-S83F	2.4.4	0.98
ERS8227184	E313	2007	Bangladesh		This_Study	ParatyphiA		AcrB-717-WT	-	gyrA-S83F	2.4.4	1
ERS8227185	E314	2007	Bangladesh		This_Study	ParatyphiA		AcrB-717-WT	-	gyrA-S83F	2.4.4	1
ERS8227186	E315	2011	Bangladesh		This_Study	ParatyphiA		AcrB-717-WT	-	gyrA-S83F	2.4.4	1
ERS8227187	E316	2004	Bangladesh		This_Study	ParatyphiA		AcrB-717-WT	-	gyrA-S83Y	2.4.4	1
ERS8227188	E317	2006	Bangladesh		This_Study	ParatyphiA		AcrB-717-WT	-	gyrA-S83F	2.4.4	1
ERS8227189	E318	2015	Bangladesh		This_Study	ParatyphiA		AcrB-717-WT	IncX1	gyrA-S83Y	1.2.2	1
ERS8227190	E319	2016	Bangladesh		This_Study	ParatyphiA		AcrB-717-WT	-	gyrA-S83F	2.4.4	1
ERS8227191	E320	2013	Bangladesh		This_Study	ParatyphiA		AcrB-717-WT	IncFIB(pHCM2)	gyrA-S83F	2.4.4	1
ERS8227192	E321	2016	Bangladesh		This_Study	ParatyphiA		AcrB-717-WT	Col(pHAD28)	gyrA-S83F	2.3.3	1
ERS8227193	E322	2016	Bangladesh		This_Study	ParatyphiA		AcrB-717-WT	-	gyrA-S83F	2.3.3	1
ERS8227194	E323	2016	Bangladesh		This_Study	ParatyphiA		AcrB-717-WT	-	gyrA-S83F	2.3.3	1
ERS8227195	E324	2016	Bangladesh		This_Study	ParatyphiA		AcrB-717-WT	IncFIB(pHCM2)	gyrA-S83F	2.4.4	1
ERS8227196	E325	2016	Bangladesh		This_Study	ParatyphiA		AcrB-717-WT	Col(pHAD28)	gyrA-S83F	2.3.3	1
ERS8227197	E326	2016	Bangladesh		This_Study	ParatyphiA		AcrB-717-WT	IncFIB(pHCM2)	gyrA-S83F	2.4.4	1
ERS8227198	E327	2016	Bangladesh		This_Study	ParatyphiA		AcrB-717-WT	-	gyrA-S83F	2.4.4	1
ERS8227199	E328	2016	Bangladesh		This_Study	ParatyphiA		AcrB-717-WT	Col(pHAD28)	gyrA-S83F	2.3.3	1
ERS8227200	E329	2016	Bangladesh		This_Study	ParatyphiA		AcrB-717-WT	IncX1	gyrA-S83Y	1.2.2	1
ERS8227201	E330	2016	Bangladesh		This_Study	ParatyphiA		AcrB-717-WT	-	gyrA-S83F	2.4.4	1
ERS8227202	E331	2016	Bangladesh		This_Study	ParatyphiA		AcrB-717-WT	-	gyrA-S83F	2.4.4	1
ERS8227203	E332	2016	Bangladesh		This_Study	ParatyphiA		AcrB-717-WT	Col(pHAD28)	gyrA-S83F	2.3.2	1
ERS8227204	E333	2016	Bangladesh		This_Study	ParatyphiA		AcrB-717-WT	-	gyrA-S83F	2.4.4	1
ERS8227205	E334	2016	Bangladesh		This_Study	ParatyphiA		AcrB-717-WT	-	gyrA-S83F	2.4.4	1
ERS8227206	E335	2016	Bangladesh		This_Study	ParatyphiA		AcrB-717-WT	-	gyrA-S83F	2.4.4	1
ERS8227207	E336	2016	Bangladesh		This_Study	ParatyphiA		AcrB-717-WT	IncFIB(pHCM2)	gyrA-S83F	2.4.4	1
ERS8227208	E337	2016	Bangladesh		This_Study	ParatyphiA		AcrB-717-WT	IncFIB(pHCM2)	gyrA-S83F	2.4.4	1
ERS8227209	E338	2016	Bangladesh		This_Study	ParatyphiA		AcrB-717-WT	-	gyrA-S83F	2.3.3	1
ERS8227210	E339	2016	Bangladesh		This_Study	ParatyphiA		AcrB-717-WT	-	gyrA-S83F	2.3.3	1
ERS8227211	E340	2016	Bangladesh		This_Study	ParatyphiA		AcrB-717-WT	-	gyrA-S83F	2.4.4	1
ERS8227212	E341	2009	Bangladesh		This_Study	ParatyphiA		AcrB-717-WT	Col(pHAD28)	gyrA-S83F	2.3.2	1
ERS8227213	E342	2010	Bangladesh		This_Study	ParatyphiA		AcrB-717-WT	IncFIB(pHCM2)	gyrA-S83F	2.4.4	1
ERS8227214	E343	2005	Bangladesh		This_Study	ParatyphiA		AcrB-717-WT	-	gyrA-S83F	2.4.4	1
ERS8227215	E344	2006	Bangladesh		This_Study	ParatyphiA		AcrB-717-WT	IncX1	gyrA-D87G	1.2.1	1
ERS8227216	E345	2008	Bangladesh		This_Study	ParatyphiA		AcrB-717-WT	IncX1	gyrA-S83Y	1.2.2	1
ERS8227217	E346	2015	Bangladesh		This_Study	ParatyphiA		AcrB-717-WT	-	gyrA-S83F	2.4.4	1
ERS8227218	E347	2015	Bangladesh		This_Study	ParatyphiA		AcrB-717-WT	IncFIB(pHCM2)	gyrA-S83F	2.4.4	1
ERS8227219	E348	2007	Bangladesh		This_Study	ParatyphiA		AcrB-717-WT	Col(pHAD28)	gyrA-S83F	2.3.3	1
ERS8227220	E349	2007	Bangladesh		This_Study	ParatyphiA		AcrB-717-WT	-	gyrA-S83Y	2.4.4	1
ERS8227221	E350	2007	Bangladesh		This_Study	ParatyphiA		AcrB-717-WT	-	gyrA-S83F	2.4.4	1
ERS8227222	E351	2006	Bangladesh		This_Study	ParatyphiA		AcrB-717-WT	IncX1	gyrA-D87G	1.2.1	1
ERS8227223	E352	2007	Bangladesh		This_Study	ParatyphiA		AcrB-717-WT	IncX1	gyrA-S83Y	1.2.2	1
ERS8227224	E353	2007	Bangladesh		This_Study	ParatyphiA		AcrB-717-WT	IncX1		1.2.2	1
ERS8227225	E354	2007	Bangladesh		This_Study	ParatyphiA		AcrB-717-WT	-	gyrA-S83F	2.4.4	1
ERS8227226	E355	2007	Bangladesh		This_Study	ParatyphiA		AcrB-717-WT	-	gyrA-S83F	2.4.4	1
ERS8227227	E356	2008	Bangladesh		This_Study	ParatyphiA		AcrB-717-WT	-	gyrA-S83F	2.4.4	1
ERS8227228	E357	2007	Bangladesh		This_Study	ParatyphiA		AcrB-717-WT	-	gyrA-S83F	2.4.4	1
ERS8227229	E358	2008	Bangladesh		This_Study	ParatyphiA		AcrB-717-WT	IncX1	gyrA-S83Y	1.2.2	1
ERS8227230	E359	2007	Bangladesh		This_Study	ParatyphiA		AcrB-717-WT	-	gyrA-S83F	2.4.4	1
ERS8227231	E360	2005	Bangladesh		This_Study	ParatyphiA		AcrB-717-WT	Col(pHAD28)	gyrA-S83F	2.3.3	1
ERS8227232	E361	2005	Bangladesh		This_Study	ParatyphiA		AcrB-717-WT	Col(pHAD28)		1.1	0.99
ERS8227233	E362	2007	Bangladesh		This_Study	ParatyphiA		AcrB-717-WT	Col(pHAD28)	gyrA-S83F	2.3.2	1
ERR028898		2004	Turkey		Zhou et al PNAS 2014	ParatyphiA		AcrB-717-WT	-		2.3	1
ERR028900		2001	Senegal		Zhou et al PNAS 2014	ParatyphiA		AcrB-717-WT	-		2.3	1
ERR028913		2001	Nepal		Zhou et al PNAS 2014	ParatyphiA		AcrB-717-WT	IncX1,ColpVC		1.2.2	1
ERR028925		2006	India		Zhou et al PNAS 2014	ParatyphiA		AcrB-717-WT	-	gyrA-S83F	2.4.2	1
ERR028926		2001	India		Zhou et al PNAS 2014	ParatyphiA		AcrB-717-WT	-	gyrA-S83F	2.4.2	1
ERR028938		1949	France		Zhou et al PNAS 2014	ParatyphiA		AcrB-717-WT	Col(pHAD28)		2	1
ERR028939		2001	China		Zhou et al PNAS 2014	ParatyphiA		AcrB-717-WT	Col(pHAD28)	gyrA-S83F	2.3.3	1
ERR028950		2000	Nepal		Zhou et al PNAS 2014	ParatyphiA		AcrB-717-WT	-		2.4.1	1
ERR028951		1952	Turkey		Zhou et al PNAS 2014	ParatyphiA		AcrB-717-WT	-		1	0.997753
ERR028952		2001	Indonesia		Zhou et al PNAS 2014	ParatyphiA		AcrB-717-WT	-		2.4	1
ERR028963		2000	India		Zhou et al PNAS 2014	ParatyphiA		AcrB-717-WT	Col(pHAD28)	gyrA-S83F	2.3.3	1
ERR028964		1945	France		Zhou et al PNAS 2014	ParatyphiA		AcrB-717-WT	-		2.2	1
ERR028965		2006	Senegal		Zhou et al PNAS 2014	ParatyphiA		AcrB-717-WT	-		2.3	1
ERR028989		2000	Chad		Zhou et al PNAS 2014	ParatyphiA		AcrB-717-WT	-		2.3	1
ERR028990		1958	Indonesia		Zhou et al PNAS 2014	ParatyphiA		AcrB-717-WT	-		2.4	1
ERR030055		1958	France		Zhou et al PNAS 2014	ParatyphiA		AcrB-717-WT	-		1	1
ERR030059		2005	Vietnam		Zhou et al PNAS 2014	ParatyphiA		AcrB-717-WT	-		2.3	1
ERR030073		1977	Mali		Zhou et al PNAS 2014	ParatyphiA		AcrB-717-WT	-		2.4	1
ERR030085		2005	Cambodia		Zhou et al PNAS 2014	ParatyphiA		AcrB-717-WT	-		2.3	1
ERR030086		1956	Ethiopia		Zhou et al PNAS 2014	ParatyphiA		AcrB-717-WT	-		2.4	1
ERR030089		1999	Turkey		Zhou et al PNAS 2014	ParatyphiA		AcrB-717-WT	-		2.3	1
ERR030100		1997	Pakistan		Zhou et al PNAS 2014	ParatyphiA		AcrB-717-WT	Col(pHAD28)		2.3.3	1
ERR030104		2004	Nepal		Zhou et al PNAS 2014	ParatyphiA		AcrB-717-WT	-	gyrA-S83F	2.4.1	1
ERR030105		1962	Algeria		Zhou et al PNAS 2014	ParatyphiA		AcrB-717-WT	-		1	1
ERR030111		2005	Pakistan		Zhou et al PNAS 2014	ParatyphiA		AcrB-717-WT	-	gyrA-S83F	2.3	1
ERR030113		1998	Pakistan		Zhou et al PNAS 2014	ParatyphiA		AcrB-717-WT	-		2.3	1
ERR030139		1999	India		Zhou et al PNAS 2014	ParatyphiA		AcrB-717-WT	-		2.4.1	1
ERR030141		2002	Guinea		Zhou et al PNAS 2014	ParatyphiA		AcrB-717-WT	-		2.3	1
ERR033909		2006	Kuwait		Zhou et al PNAS 2014	ParatyphiA	catA1	AcrB-717-WT	-	gyrA-S83F	2.4	0.84
ERR033910		2005	India		Zhou et al PNAS 2014	ParatyphiA		AcrB-717-WT	-	gyrA-S83F	2.3	1
ERR033911		2004	India		Zhou et al PNAS 2014	ParatyphiA	catA1,sul1,sul2,tet(B),dfrA7	AcrB-717-WT	IncQ1,IncHI1	gyrA-S83F	2.3	1
ERR033912		2004	India		Zhou et al PNAS 2014	ParatyphiA		AcrB-717-WT	-	gyrA-S83F	2.4.1	0.99
ERR033913		2002	Pakistan		Zhou et al PNAS 2014	ParatyphiA		AcrB-717-WT	-	gyrA-S83F	2.4.3	1
ERR033914		2003	Pakistan		Zhou et al PNAS 2014	ParatyphiA		AcrB-717-WT	-	gyrA-S83F	2.4.1	1
ERR033915		2002	India		Zhou et al PNAS 2014	ParatyphiA		AcrB-717-WT	-	gyrA-S83F	2.3.3	1
ERR033916		2002	India		Zhou et al PNAS 2014	ParatyphiA		AcrB-717-WT	IncX1	gyrA-S83Y	1.2.2	0.99
ERR033918		2007	UK		Zhou et al PNAS 2014	ParatyphiA		AcrB-717-WT	IncX1		1.2.2	1
ERR033919		2002	Pakistan		Zhou et al PNAS 2014	ParatyphiA		AcrB-717-WT	-		2.3	1
ERR033920		2003	India		Zhou et al PNAS 2014	ParatyphiA		AcrB-717-WT	Col(pHAD28)		2.4.1	0.94
ERR033922		2005	India		Zhou et al PNAS 2014	ParatyphiA		AcrB-717-WT	-		2.4	1
ERR033923		2005	India		Zhou et al PNAS 2014	ParatyphiA		AcrB-717-WT	-		2.4	1
ERR033924		2005	India		Zhou et al PNAS 2014	ParatyphiA		AcrB-717-WT	-		2.4	1
ERR033925		2007	India		Zhou et al PNAS 2014	ParatyphiA		AcrB-717-WT	-	gyrA-S83F	2.4.2	0.99
ERR033926		2006	India		Zhou et al PNAS 2014	ParatyphiA		AcrB-717-WT	-	gyrA-S83F	2.4	1
ERR033927		2006	India		Zhou et al PNAS 2014	ParatyphiA		AcrB-717-WT	-	gyrA-S83F	2.4.1	0.97
ERR033928		2005	India		Zhou et al PNAS 2014	ParatyphiA		AcrB-717-WT	-	gyrA-S83F	2.4	0.99
ERR033929		2007	India		Zhou et al PNAS 2014	ParatyphiA		AcrB-717-WT	-	gyrA-S83F	2.4.3	0.97
ERR033930		2007	India		Zhou et al PNAS 2014	ParatyphiA		AcrB-717-WT	-	gyrA-S83F	2.4.1	1
ERR033931		2007	India		Zhou et al PNAS 2014	ParatyphiA		AcrB-717-WT	Col(pHAD28)	gyrA-S83F	2.3.3	1
ERR033932		2007	India		Zhou et al PNAS 2014	ParatyphiA		AcrB-717-WT	-	gyrA-S83F	2.4	1
ERR033933		2005	India		Zhou et al PNAS 2014	ParatyphiA		AcrB-717-WT	-	gyrA-S83F	2.4.2	1
ERR033936		2004	Pakistan		Zhou et al PNAS 2014	ParatyphiA		AcrB-717-WT	-	gyrA-S83F	2.3.3	1
ERR033937		2004	India		Zhou et al PNAS 2014	ParatyphiA		AcrB-717-WT	Col(pHAD28)		2.3.3	1
ERR033938		2004	India		Zhou et al PNAS 2014	ParatyphiA		AcrB-717-WT	-	gyrA-S83F	2.4.1	1
ERR033940		2004	India		Zhou et al PNAS 2014	ParatyphiA	blaTEM-1B,catA1,sul2,sul1,tet(B),dfrA7	AcrB-717-WT	IncQ1,IncHI1		2.3	1
ERR033941		2003	India		Zhou et al PNAS 2014	ParatyphiA	catA1,sul1,sul2,tet(B),dfrA7	AcrB-717-WT	IncQ1,IncHI1		2.3	1
ERR033942		2003	India		Zhou et al PNAS 2014	ParatyphiA		AcrB-717-WT	Col(pHAD28)	gyrA-S83F	2.3.3	0.97
ERR033943		2005	India		Zhou et al PNAS 2014	ParatyphiA		AcrB-717-WT	-	gyrA-S83F	2.4.1	1
ERR033944		2005	India		Zhou et al PNAS 2014	ParatyphiA		AcrB-717-WT	-	gyrA-S83F	2.4.1	1
ERR033945		2003	India		Zhou et al PNAS 2014	ParatyphiA		AcrB-717-WT	-	gyrA-S83F	2.4.1	1
ERR033946		2004	Pakistan		Zhou et al PNAS 2014	ParatyphiA		AcrB-717-WT	-	gyrA-S83F	2.4.1	1
ERR034053		2005	No data		Zhou et al PNAS 2014	ParatyphiA		AcrB-717-WT	Col(pHAD28)		2	1
ERR034054		2005	Brazil		Zhou et al PNAS 2014	ParatyphiA		AcrB-717-WT	-		1	1
ERR034058		2005	Malawi		Zhou et al PNAS 2014	ParatyphiA		AcrB-717-WT	-	gyrA-S83F	2.4.1	1
ERR034059		2007	Ghana		Zhou et al PNAS 2014	ParatyphiA		AcrB-717-WT	-		2.3	1
ERR1197521		2000	Cambodia		Kuijpers et al Microb Genom 2016	ParatyphiA	blaTEM-116	AcrB-717-WT	Col(pHAD28)	gyrA-S83F	2.3.1	1
ERR1197523		2003	Cambodia		Kuijpers et al Microb Genom 2016	ParatyphiA	blaTEM-116	AcrB-717-WT	-		2.4	1
ERR1197525		2005	Cambodia		Kuijpers et al Microb Genom 2016	ParatyphiA	blaTEM-116	AcrB-717-WT	Col(pHAD28)		2.3.1	1
ERR1197527		2013	Senegal		Kuijpers et al Microb Genom 2016	ParatyphiA		AcrB-717-WT	-		2.3	1
ERR1197528		2013	Pakistan		Kuijpers et al Microb Genom 2016	ParatyphiA		AcrB-717-WT	Col(pHAD28)	gyrA-S83F	2.3.3	1
ERR1197529		2013	Cambodia		Kuijpers et al Microb Genom 2016	ParatyphiA		AcrB-717-WT	-		2.3.1	1
ERR1197530		2013	Thailand		Kuijpers et al Microb Genom 2016	ParatyphiA		AcrB-717-WT	-		2.3.1	1
ERR1197639		2013	Nepal		Kuijpers et al Microb Genom 2016	ParatyphiA		AcrB-717-WT	-		2.3.1	1
ERR1197640		2013	Cambodia		Kuijpers et al Microb Genom 2016	ParatyphiA		AcrB-717-WT	-		2.3.1	1
ERR1197641		2013	Senegal		Kuijpers et al Microb Genom 2016	ParatyphiA		AcrB-717-WT	-	gyrA-S83F	2.3	1
ERR1197642		2013	Cambodia		Kuijpers et al Microb Genom 2016	ParatyphiA		AcrB-717-WT	-		2.3.1	1
ERR1197643		2013	Myanmar		Kuijpers et al Microb Genom 2016	ParatyphiA		AcrB-717-WT	-	gyrA-S83F	2.3.2	1
ERR1197644		2013	Cambodia		Kuijpers et al Microb Genom 2016	ParatyphiA		AcrB-717-WT	-		2.3.1	1
ERR1197645		2013	Cambodia		Kuijpers et al Microb Genom 2016	ParatyphiA		AcrB-717-WT	-		2.3.1	1
ERR1197647		2013	Cambodia		Kuijpers et al Microb Genom 2016	ParatyphiA		AcrB-717-WT	-		2.3.1	1
ERR1197648		2013	Cambodia		Kuijpers et al Microb Genom 2016	ParatyphiA		AcrB-717-WT	-		2.3.1	1
ERR1197650		2013	Cambodia		Kuijpers et al Microb Genom 2016	ParatyphiA	blaTEM-116	AcrB-717-WT	-		2.3.1	1
ERR1197651		2013	Cambodia		Kuijpers et al Microb Genom 2016	ParatyphiA	blaTEM-116	AcrB-717-WT	-		2.3.1	1
ERR1197652		2013	Cambodia		Kuijpers et al Microb Genom 2016	ParatyphiA	blaTEM-116	AcrB-717-WT	-		2.3.1	1
ERR1197653		2013	Cambodia		Kuijpers et al Microb Genom 2016	ParatyphiA	blaTEM-116	AcrB-717-WT	-		2.3.1	1
ERR1197656		2014	Cambodia		Kuijpers et al Microb Genom 2016	ParatyphiA		AcrB-717-WT	-	gyrA-S83Y	2.4	1
ERR1197657		2014	Cambodia		Kuijpers et al Microb Genom 2016	ParatyphiA		AcrB-717-WT	-		2.3.1	1
ERR1197658		2014	Nepal		Kuijpers et al Microb Genom 2016	ParatyphiA		AcrB-717-WT	Col(pHAD28)		2.3.3	1
ERR1197660		2014	France		Kuijpers et al Microb Genom 2016	ParatyphiA		AcrB-717-WT	-		2.3.1	1
ERR1197663		2014	Senegal		Kuijpers et al Microb Genom 2016	ParatyphiA		AcrB-717-WT	Col(pHAD28)	gyrA-S83F	2.3.3	1
ERR1197664		1999	Cambodia		Kuijpers et al Microb Genom 2016	ParatyphiA	blaTEM-116	AcrB-717-WT	-		2.3	1
ERR1197665		2008	Cambodia		Kuijpers et al Microb Genom 2016	ParatyphiA	blaTEM-116	AcrB-717-WT	-		2.4.1	1
ERR1197666		2010	Cambodia		Kuijpers et al Microb Genom 2016	ParatyphiA	blaTEM-116	AcrB-717-WT	-		2.4.1	1
ERR1197667		2011	Cambodia		Kuijpers et al Microb Genom 2016	ParatyphiA	blaTEM-116	AcrB-717-WT	-		2.3.1	1
ERR1197668		2012	Cambodia		Kuijpers et al Microb Genom 2016	ParatyphiA	blaTEM-116	AcrB-717-WT	-		2.3.1	1
ERR1197669		2012	Cambodia		Kuijpers et al Microb Genom 2016	ParatyphiA	blaTEM-116	AcrB-717-WT	-		2.3.1	1
ERR1197670		2012	Cambodia		Kuijpers et al Microb Genom 2016	ParatyphiA	blaTEM-116	AcrB-717-WT	-		2.3.1	1
ERR1197671		2012	Cambodia		Kuijpers et al Microb Genom 2016	ParatyphiA		AcrB-717-WT	-		2.3.1	1
ERR1197672		2012	Cambodia		Kuijpers et al Microb Genom 2016	ParatyphiA		AcrB-717-WT	-		2.3.1	1
ERR1197673		2012	Cambodia		Kuijpers et al Microb Genom 2016	ParatyphiA		AcrB-717-WT	-		2.3.1	1
ERR1197674		2012	Cambodia		Kuijpers et al Microb Genom 2016	ParatyphiA		AcrB-717-WT	-		2.3.1	1
ERR1197675		2012	Cambodia		Kuijpers et al Microb Genom 2016	ParatyphiA		AcrB-717-WT	-		2.3.1	1
ERR1197676		2012	Cambodia		Kuijpers et al Microb Genom 2016	ParatyphiA		AcrB-717-WT	-		2.3.1	1
ERR1197678		2013	Cambodia		Kuijpers et al Microb Genom 2016	ParatyphiA		AcrB-717-WT	-		2.3	1
ERR1197679		2013	Cambodia		Kuijpers et al Microb Genom 2016	ParatyphiA		AcrB-717-WT	-		2.3.1	1
ERR1197680		2013	Cambodia		Kuijpers et al Microb Genom 2016	ParatyphiA		AcrB-717-WT	-		2.3.1	1
ERR1197681		2013	Cambodia		Kuijpers et al Microb Genom 2016	ParatyphiA		AcrB-717-WT	-		2.3.1	1
ERR1197682		2013	Cambodia		Kuijpers et al Microb Genom 2016	ParatyphiA		AcrB-717-WT	-		2.3.1	1
ERR1197683		2013	Cambodia		Kuijpers et al Microb Genom 2016	ParatyphiA		AcrB-717-WT	-		2.3.1	1
ERR1197685		2013	Cambodia		Kuijpers et al Microb Genom 2016	ParatyphiA		AcrB-717-WT	-		2.3.1	1
ERR1197686		2013	Cambodia		Kuijpers et al Microb Genom 2016	ParatyphiA		AcrB-717-WT	-		2.3.1	1
ERR1197687		2013	Cambodia		Kuijpers et al Microb Genom 2016	ParatyphiA		AcrB-717-WT	-		2.3.1	1
ERR1197688		2013	Cambodia		Kuijpers et al Microb Genom 2016	ParatyphiA		AcrB-717-WT	-		2.3.1	1
ERR1197689		2013	Cambodia		Kuijpers et al Microb Genom 2016	ParatyphiA		AcrB-717-WT	-		2.3.1	1
ERR1197690		2013	Cambodia		Kuijpers et al Microb Genom 2016	ParatyphiA		AcrB-717-WT	-		2.3.1	1
ERR1197691		2013	Cambodia		Kuijpers et al Microb Genom 2016	ParatyphiA		AcrB-717-WT	-		2.3.1	1
ERR1197692		2013	Cambodia		Kuijpers et al Microb Genom 2016	ParatyphiA		AcrB-717-WT	-		2.3.1	1
ERR1197693		2013	Cambodia		Kuijpers et al Microb Genom 2016	ParatyphiA		AcrB-717-WT	-		2.3.1	1
ERR1197694		2013	Cambodia		Kuijpers et al Microb Genom 2016	ParatyphiA		AcrB-717-WT	-		2.3.1	1
ERR134160		2002	Mali		Zhou et al PNAS 2014	ParatyphiA		AcrB-717-WT	-		2.3	1
ERR134162		1997	India		Zhou et al PNAS 2014	ParatyphiA		AcrB-717-WT	-	gyrA-S83F	2.4	1
ERR134163		1999	Indonesia		Zhou et al PNAS 2014	ParatyphiA		AcrB-717-WT	-		2.4	1
ERR134164		2006	India		Zhou et al PNAS 2014	ParatyphiA		AcrB-717-WT	-	gyrA-S83F	2.4.1	1
ERR134165		2005	Nepal		Zhou et al PNAS 2014	ParatyphiA		AcrB-717-WT	-	gyrA-S83Y	2.3	1
ERR134166		2004	India		Zhou et al PNAS 2014	ParatyphiA		AcrB-717-WT	-	gyrA-S83F	2.4	0.99
ERR134168		1999	Thailand		Zhou et al PNAS 2014	ParatyphiA	blaTEM-1B,catA1,sul1,sul2,tet(B),dfrA7	AcrB-717-WT	IncHI1		2.3	1
ERR134170		2000	Cambodia		Zhou et al PNAS 2014	ParatyphiA		AcrB-717-WT	Col(pHAD28)		2.3.1	1
ERR134171		1949	Iran		Zhou et al PNAS 2014	ParatyphiA		AcrB-717-WT	-		2.4	1
ERR134173		2004	Senegal		Zhou et al PNAS 2014	ParatyphiA		AcrB-717-WT	-		2.3	1
ERR134179		2001	Pakistan		Zhou et al PNAS 2014	ParatyphiA	blaTEM-1B,catA1,sul1,sul2,tet(B),dfrA7	AcrB-717-WT	IncHI1		2.3	1
ERR134180		2004	Indonesia		Zhou et al PNAS 2014	ParatyphiA		AcrB-717-WT	-	gyrA-S83Y	2.3	1
ERR134181		1999	Sri Lanka		Zhou et al PNAS 2014	ParatyphiA		AcrB-717-WT	-	gyrA-S83F	2.3	1
ERR134182		1998	Morocco		Zhou et al PNAS 2014	ParatyphiA		AcrB-717-WT	-		2.2	1
ERR134183		2005	India		Zhou et al PNAS 2014	ParatyphiA		AcrB-717-WT	-	gyrA-S83F	2.4.2	1
ERR134185		2004	India		Zhou et al PNAS 2014	ParatyphiA		AcrB-717-WT	-	gyrA-S83F	2.4	1
ERR134186		2002	Cambodia		Zhou et al PNAS 2014	ParatyphiA		AcrB-717-WT	-		2.3.1	1
ERR134187		2000	Guinea		Zhou et al PNAS 2014	ParatyphiA		AcrB-717-WT	-		2.3	1
ERR134188		1999	Cambodia		Zhou et al PNAS 2014	ParatyphiA		AcrB-717-WT	-		2.3.1	1
ERR134190		2005	India		Zhou et al PNAS 2014	ParatyphiA		AcrB-717-WT	-	gyrA-S83F	2.4	1
ERR134191		2001	Peru		Zhou et al PNAS 2014	ParatyphiA		AcrB-717-WT	ColRNAI		2	1
ERR134194		1999	Nepal		Zhou et al PNAS 2014	ParatyphiA		AcrB-717-WT	Col(pHAD28)		2.3.3	1
ERR134196		2006	Mali		Zhou et al PNAS 2014	ParatyphiA		AcrB-717-WT	-		2.3	1
ERR134197		2000	Morocco		Zhou et al PNAS 2014	ParatyphiA		AcrB-717-WT	-		2.2	0.99
ERR134199		1997	Pakistan		Zhou et al PNAS 2014	ParatyphiA		AcrB-717-WT	-		2.3	1
ERR134201		2005	Myanmar		Zhou et al PNAS 2014	ParatyphiA		AcrB-717-WT	Col(pHAD28)	gyrA-S83F	2.3.2	1
ERR134205		1997	India		Zhou et al PNAS 2014	ParatyphiA		AcrB-717-WT	-		2.3	1
ERR134207		2002	Guinea		Zhou et al PNAS 2014	ParatyphiA		AcrB-717-WT	-		2.3	1
ERR134208		1917	Albania		Zhou et al PNAS 2014	ParatyphiA		AcrB-717-WT	-		1	1
ERR134209		1925	Israel		Zhou et al PNAS 2014	ParatyphiA		AcrB-717-WT	-		2.2	1
ERR134210		1946	Vietnam		Zhou et al PNAS 2014	ParatyphiA		AcrB-717-WT	-		2.4	1
ERR134212		1971	Hong Kong		Zhou et al PNAS 2014	ParatyphiA		AcrB-717-WT	IncFII		0.1	1
ERR134214		1949	France		Zhou et al PNAS 2014	ParatyphiA		AcrB-717-WT	-		2.4	1
ERR134215		1928	Denmark		Zhou et al PNAS 2014	ParatyphiA		AcrB-717-WT	-		2.2	1
ERR134216		1949	Algeria		Zhou et al PNAS 2014	ParatyphiA		AcrB-717-WT	-		2.4	1
ERR134217		1949	France		Zhou et al PNAS 2014	ParatyphiA		AcrB-717-WT	-		2.4	1
ERR134218		1949	Algeria		Zhou et al PNAS 2014	ParatyphiA		AcrB-717-WT	-		2.3	1
ERR134219		1949	France		Zhou et al PNAS 2014	ParatyphiA		AcrB-717-WT	-		2.2	1
ERR134221		2001	USA		Zhou et al PNAS 2014	ParatyphiA		AcrB-717-WT	-	gyrA-S83F	2.4	1
ERR134223		1952	Turkey		Zhou et al PNAS 2014	ParatyphiA		AcrB-717-WT	-		1	1
ERR134224		1954	Tunisia		Zhou et al PNAS 2014	ParatyphiA		AcrB-717-WT	IncX1		2.4	1
ERR134226		1957	Morocco		Zhou et al PNAS 2014	ParatyphiA		AcrB-717-WT	IncX1		1	0.991935
ERR134227		1958	France		Zhou et al PNAS 2014	ParatyphiA		AcrB-717-WT	-		2.2	0.98
ERR134228		1958	Cambodia		Zhou et al PNAS 2014	ParatyphiA		AcrB-717-WT	-		2.4	1
ERR134229		1960	Brazil		Zhou et al PNAS 2014	ParatyphiA		AcrB-717-WT	-		1	0.992701
ERR134230		1952	Senegal		Zhou et al PNAS 2014	ParatyphiA		AcrB-717-WT	-		2.4	1
ERR134231		1973	Morocco		Zhou et al PNAS 2014	ParatyphiA		AcrB-717-WT	-		2.2	1
ERR134232		1950	France		Zhou et al PNAS 2014	ParatyphiA		AcrB-717-WT	-		2.2	1
ERR134234		1962	Algeria		Zhou et al PNAS 2014	ParatyphiA		AcrB-717-WT	-		1	1
ERR134235		1963	Cambodia		Zhou et al PNAS 2014	ParatyphiA		AcrB-717-WT	-		1	1
ERR134236		1963	France		Zhou et al PNAS 2014	ParatyphiA		AcrB-717-WT	-		1	0.991453
ERR134237		2006	India		Zhou et al PNAS 2014	ParatyphiA		AcrB-717-WT	-	gyrA-S83Y	2.3	1
ERR134238		1965	Cambodia		Zhou et al PNAS 2014	ParatyphiA		AcrB-717-WT	ColRNAI		2	1
ERR134239		1965	Turkey		Zhou et al PNAS 2014	ParatyphiA		AcrB-717-WT	-		2.2	1
ERR134240		1966	Senegal		Zhou et al PNAS 2014	ParatyphiA		AcrB-717-WT	-		2.4	0.99
ERR134241		1966	Morocco		Zhou et al PNAS 2014	ParatyphiA		AcrB-717-WT	-		2.2	1
ERR134242		1968	Cambodia		Zhou et al PNAS 2014	ParatyphiA		AcrB-717-WT	-		2.4	1
ERR134245		2006	Cambodia		Zhou et al PNAS 2014	ParatyphiA		AcrB-717-WT	-		2.3	1
ERR134246		1980	Brazil		Zhou et al PNAS 2014	ParatyphiA		AcrB-717-WT	-		2	1
ERR134247		2006	India		Zhou et al PNAS 2014	ParatyphiA		AcrB-717-WT	-	gyrA-S83F	2.4	1
ERR134249		1943	India		Zhou et al PNAS 2014	ParatyphiA		AcrB-717-WT	-		2.2	0.99
ERR134250		1954	India		Zhou et al PNAS 2014	ParatyphiA		AcrB-717-WT	-		2.2	0.97
ERR134251		1954	Egypt		Zhou et al PNAS 2014	ParatyphiA		AcrB-717-WT	-		2.2	1
ERR134253		1963	Vietnam		Zhou et al PNAS 2014	ParatyphiA		AcrB-717-WT	Col(pHAD28)		2.3	0.92
ERR134254		2003	Pakistan		Zhou et al PNAS 2014	ParatyphiA		AcrB-717-WT	-		2.3	1
ERR134255		2003	Myanmar		Zhou et al PNAS 2014	ParatyphiA		AcrB-717-WT	-	gyrA-S83F	2.4	1
ERR1837145		2015	Nepal		Britto et al PLoS NTD 2018	ParatyphiA		AcrB-717-WT	-	gyrA-S83F	2.4.3	1
ERR1837153		2014	Nepal		Britto et al PLoS NTD 2018	ParatyphiA		AcrB-717-WT	-	gyrA-S83F	2.4.1	1
ERR1837181		2011	Nepal		Britto et al PLoS NTD 2018	ParatyphiA		AcrB-717-WT	-	gyrA-S83F	2.4.3	1
ERR1837185		2011	Nepal		Britto et al PLoS NTD 2018	ParatyphiA		AcrB-717-WT	-	gyrA-S83F	2.4.3	1
ERR1837186		2012	Nepal		Britto et al PLoS NTD 2018	ParatyphiA		AcrB-717-WT	-	gyrA-S83F	2.4.1	1
ERR1837194		2010	Nepal		Britto et al PLoS NTD 2018	ParatyphiA		AcrB-717-WT	-	gyrA-S83F	2.4.1	1
ERR1837195		2010	Nepal		Britto et al PLoS NTD 2018	ParatyphiA		AcrB-717-WT	-	gyrA-S83F	2.4.3	1
ERR1837198		2010	Nepal		Britto et al PLoS NTD 2018	ParatyphiA		AcrB-717-WT	-	gyrA-S83F	2.4.3	1
ERR1837199		2010	Nepal		Britto et al PLoS NTD 2018	ParatyphiA		AcrB-717-WT	-	gyrA-S83F	2.4.3	1
ERR1837200		2010	Nepal		Britto et al PLoS NTD 2018	ParatyphiA		AcrB-717-WT	-	gyrA-S83F	2.4.3	1
ERR1837204		2009	Nepal		Britto et al PLoS NTD 2018	ParatyphiA		AcrB-717-WT	-	gyrA-S83F	2.4.1	1
ERR1837207		2009	Nepal		Britto et al PLoS NTD 2018	ParatyphiA		AcrB-717-WT	-	gyrA-S83F	2.4.1	1
ERR1837208		2009	Nepal		Britto et al PLoS NTD 2018	ParatyphiA		AcrB-717-WT	-	gyrA-S83F	2.4.1	1
ERR1837209		2009	Nepal		Britto et al PLoS NTD 2018	ParatyphiA		AcrB-717-WT	-	gyrA-S83F	2.4.3	1
ERR1837234		2010	Nepal		Britto et al PLoS NTD 2018	ParatyphiA		AcrB-717-WT	-	gyrA-S83F	2.4.3	1
ERR1837277		2013	Nepal		Britto et al PLoS NTD 2018	ParatyphiA		AcrB-717-WT	Col(pHAD28)		2.3.3	0.99
ERR1837291		2009	Nepal		Britto et al PLoS NTD 2018	ParatyphiA		AcrB-717-WT	-	gyrA-S83F	2.4.1	1
ERR1837292		2009	Nepal		Britto et al PLoS NTD 2018	ParatyphiA		AcrB-717-WT	-	gyrA-S83F	2.4.3	1
ERR1837293		2009	Nepal		Britto et al PLoS NTD 2018	ParatyphiA		AcrB-717-WT	-	gyrA-S83F	2.4.3	1
ERR1837294		2009	Nepal		Britto et al PLoS NTD 2018	ParatyphiA		AcrB-717-WT	-	gyrA-S83F	2.4.3	1
ERR1837295		2009	Nepal		Britto et al PLoS NTD 2018	ParatyphiA		AcrB-717-WT	-	gyrA-S83F	2.4.1	1
ERR1837296		2009	Nepal		Britto et al PLoS NTD 2018	ParatyphiA		AcrB-717-WT	-	gyrA-S83F	2.4.1	1
ERR1837297		2009	Nepal		Britto et al PLoS NTD 2018	ParatyphiA		AcrB-717-WT	-	gyrA-S83F	2.4.1	1
ERR1837298		2009	Nepal		Britto et al PLoS NTD 2018	ParatyphiA		AcrB-717-WT	-	gyrA-S83F	2.4.1	1
ERR1837299		2009	Nepal		Britto et al PLoS NTD 2018	ParatyphiA		AcrB-717-WT	-	gyrA-S83F	2.4.1	1
ERR1837300		2010	Nepal		Britto et al PLoS NTD 2018	ParatyphiA		AcrB-717-WT	-	gyrA-S83F	2.4.3	1
ERR1837301		2010	Nepal		Britto et al PLoS NTD 2018	ParatyphiA		AcrB-717-WT	-	gyrA-S83F	2.4.3	1
ERR1837302		2010	Nepal		Britto et al PLoS NTD 2018	ParatyphiA		AcrB-717-WT	-	gyrA-S83F	2.4.3	1
ERR1837303		2010	Nepal		Britto et al PLoS NTD 2018	ParatyphiA		AcrB-717-WT	-	gyrA-S83F	2.4.1	1
ERR1837304		2010	Nepal		Britto et al PLoS NTD 2018	ParatyphiA		AcrB-717-WT	-	gyrA-S83F	2.4.3	1
ERR1837305		2011	Nepal		Britto et al PLoS NTD 2018	ParatyphiA		AcrB-717-WT	-	gyrA-S83F	2.4.3	1
ERR1837307		2011	Nepal		Britto et al PLoS NTD 2018	ParatyphiA		AcrB-717-WT	-	gyrA-S83F	2.4.1	1
ERR1837308		2011	Nepal		Britto et al PLoS NTD 2018	ParatyphiA		AcrB-717-WT	-	gyrA-S83F	2.4.1	1
ERR1837309		2011	Nepal		Britto et al PLoS NTD 2018	ParatyphiA		AcrB-717-WT	-	gyrA-S83F	2.4.3	1
ERR1837310		2011	Nepal		Britto et al PLoS NTD 2018	ParatyphiA		AcrB-717-WT	-	gyrA-S83F	2.4.3	1
ERR1837311		2011	Nepal		Britto et al PLoS NTD 2018	ParatyphiA		AcrB-717-WT	-	gyrA-S83F	2.4.3	1
ERR1837312		2011	Nepal		Britto et al PLoS NTD 2018	ParatyphiA		AcrB-717-WT	-	gyrA-S83F	2.4.3	1
ERR1837313		2011	Nepal		Britto et al PLoS NTD 2018	ParatyphiA		AcrB-717-WT	-	gyrA-S83F	2.4.3	1
ERR1837314		2011	Nepal		Britto et al PLoS NTD 2018	ParatyphiA		AcrB-717-WT	-	gyrA-S83F	2.4.3	1
ERR1837316		2011	Nepal		Britto et al PLoS NTD 2018	ParatyphiA		AcrB-717-WT	-	gyrA-S83F	2.4.3	1
ERR1837318		2012	Nepal		Britto et al PLoS NTD 2018	ParatyphiA		AcrB-717-WT	-	gyrA-S83F	2.4.3	1
ERR1837319		2012	Nepal		Britto et al PLoS NTD 2018	ParatyphiA		AcrB-717-WT	-	gyrA-S83F	2.4.3	1
ERR1837320		2012	Nepal		Britto et al PLoS NTD 2018	ParatyphiA		AcrB-717-WT	-	gyrA-S83F	2.4.3	1
ERR1837321		2011	Nepal		Britto et al PLoS NTD 2018	ParatyphiA		AcrB-717-WT	-	gyrA-S83F	2.4.3	1
ERR1837322		2012	Nepal		Britto et al PLoS NTD 2018	ParatyphiA		AcrB-717-WT	-	gyrA-S83F	2.4.3	1
ERR1837323		2012	Nepal		Britto et al PLoS NTD 2018	ParatyphiA		AcrB-717-WT	-	gyrA-S83F	2.4.3	1
ERR1837324		2012	Nepal		Britto et al PLoS NTD 2018	ParatyphiA		AcrB-717-WT	-	gyrA-S83F	2.4.1	1
ERR1837325		2012	Nepal		Britto et al PLoS NTD 2018	ParatyphiA		AcrB-717-WT	-	gyrA-S83F	2.4.1	1
ERR1837326		2012	Nepal		Britto et al PLoS NTD 2018	ParatyphiA		AcrB-717-WT	-	gyrA-S83F	2.4.1	1
ERR1837327		2013	Nepal		Britto et al PLoS NTD 2018	ParatyphiA		AcrB-717-WT	-	gyrA-S83F	2.4.3	1
ERR1837330		2013	Nepal		Britto et al PLoS NTD 2018	ParatyphiA		AcrB-717-WT	-	gyrA-S83F	2.4.3	1
ERR1837332		2013	Nepal		Britto et al PLoS NTD 2018	ParatyphiA		AcrB-717-WT	-	gyrA-S83F	2.4.3	1
ERR1837333		2014	Nepal		Britto et al PLoS NTD 2018	ParatyphiA		AcrB-717-WT	-	gyrA-S83F	2.4.3	1
ERR1837334		2014	Nepal		Britto et al PLoS NTD 2018	ParatyphiA		AcrB-717-WT	-	gyrA-S83F	2.4.3	1
ERR1842960		2010	Nepal		Britto et al PLoS NTD 2018	ParatyphiA		AcrB-717-WT	-	gyrA-S83F	2.4.1	1
ERR1842961		2010	Nepal		Britto et al PLoS NTD 2018	ParatyphiA		AcrB-717-WT	-	gyrA-S83F	2.4.1	1
ERR1842962		2010	Nepal		Britto et al PLoS NTD 2018	ParatyphiA		AcrB-717-WT	-	gyrA-S83F	2.4.3	1
ERR1842963		2010	Nepal		Britto et al PLoS NTD 2018	ParatyphiA		AcrB-717-WT	-	gyrA-S83F	2.4.2	1
ERR1842965		2011	Nepal		Britto et al PLoS NTD 2018	ParatyphiA		AcrB-717-WT	-	gyrA-S83F	2.4.2	1
ERR1842966		2014	Nepal		Britto et al PLoS NTD 2018	ParatyphiA		AcrB-717-WT	-	gyrA-S83F	2.4.3	1
ERR1842967		2015	Nepal		Britto et al PLoS NTD 2018	ParatyphiA		AcrB-717-WT	-	gyrA-S83F	2.4.1	1
ERR2213866		2016	Nepal		Britto et al PLoS NTD 2018	ParatyphiA		AcrB-717-WT	-	gyrA-S83F	2.4.3	1
ERR2213880		2016	Nepal		Britto et al PLoS NTD 2018	ParatyphiA		AcrB-717-WT	-	gyrA-S83F	2.4.3	1
ERR2213881		2016	Nepal		Britto et al PLoS NTD 2018	ParatyphiA		AcrB-717-WT	-	gyrA-S83F	2.4.3	1
ERR2213882		2016	Nepal		Britto et al PLoS NTD 2018	ParatyphiA		AcrB-717-WT	-	gyrA-S83F	2.4.3	1
ERR2213883		2016	Nepal		Britto et al PLoS NTD 2018	ParatyphiA		AcrB-717-WT	-	gyrA-S83F	2.4	1
ERR3900180		2017	Nepal		Britto et al JAC 2020	ParatyphiA		AcrB-717-WT	Col(pHAD28)	gyrA-S83F	2.3.3	1
ERR3900187		2017	Nepal		Britto et al JAC 2020	ParatyphiA		AcrB-717-WT	Col(pHAD28)	gyrA-S83F	2.3.3	1
ERR3900198		2017	Nepal		Britto et al JAC 2020	ParatyphiA		AcrB-717-WT	-	gyrA-S83F	2.3.2	1
ERR3900199		2017	Nepal		Britto et al JAC 2020	ParatyphiA		AcrB-717-WT	-	gyrA-S83F	2.4	1
ERR3900200		2017	Nepal		Britto et al JAC 2020	ParatyphiA		AcrB-717-WT	-	gyrA-S83Y	2.3	1
ERR3900201		2017	Nepal		Britto et al JAC 2020	ParatyphiA		AcrB-717-WT	-	gyrA-S83F	2.4.2	1
ERR3900202		2017	Nepal		Britto et al JAC 2020	ParatyphiA		AcrB-717-WT	-	gyrA-S83F	2.4	1
ERR3900203		2017	Nepal		Britto et al JAC 2020	ParatyphiA		AcrB-717-WT	-	gyrA-S83Y	2.3	1
ERR3900204		2017	Nepal		Britto et al JAC 2020	ParatyphiA		AcrB-717-WT	Col(pHAD28)	gyrA-S83F	2.3.2	1
ERR3900205		2016	Nepal		Britto et al JAC 2020	ParatyphiA		AcrB-717-WT	-	gyrA-S83F	2.4	1
ERR3900206		2017	Nepal		Britto et al JAC 2020	ParatyphiA		AcrB-717-WT	-	gyrA-S83F	2.4	1
ERR3900207		2017	Nepal		Britto et al JAC 2020	ParatyphiA		AcrB-717-WT	-	gyrA-S83Y	2.3	1
ERR3900208		2017	Nepal		Britto et al JAC 2020	ParatyphiA		AcrB-717-WT	-	gyrA-S83F	2.4	1
ERR3900209		2017	Nepal		Britto et al JAC 2020	ParatyphiA		AcrB-717-WT	-	gyrA-S83Y	2.3	1
ERR912269		2009	China		Yan et al. PLoS NTD 2015	ParatyphiA		AcrB-717-WT	-	gyrA-S83F	2.3.3	1
ERR912270		2009	China		Yan et al. PLoS NTD 2015	ParatyphiA		AcrB-717-WT	Col(pHAD28)	gyrA-S83F	2.3.3	1
ERR912271		2010	China		Yan et al. PLoS NTD 2015	ParatyphiA		AcrB-717-WT	Col(pHAD28)	gyrA-S83F	2.3.3	1
ERR912272		2010	China		Yan et al. PLoS NTD 2015	ParatyphiA		AcrB-717-WT	-	gyrA-S83F	2.3.3	1
ERR912598		2010	China		Yan et al. PLoS NTD 2015	ParatyphiA		AcrB-717-WT	-	gyrA-S83F	2.3.3	1
ERR912599		2010	China		Yan et al. PLoS NTD 2015	ParatyphiA		AcrB-717-WT	-	gyrA-S83F	2.3.3	1
ERR912602		2011	China		Yan et al. PLoS NTD 2015	ParatyphiA		AcrB-717-WT	-	gyrA-S83F	2.3.3	1
ERR912603		2011	China		Yan et al. PLoS NTD 2015	ParatyphiA		AcrB-717-WT	-	gyrA-S83F	2.3.3	1
ERR912605		2010	China		Yan et al. PLoS NTD 2015	ParatyphiA		AcrB-717-WT	-	gyrA-S83F	2.3.3	1
ERR912606		2011	China		Yan et al. PLoS NTD 2015	ParatyphiA		AcrB-717-WT	-	gyrA-S83F	2.3.3	1
ERR912607		2011	China		Yan et al. PLoS NTD 2015	ParatyphiA		AcrB-717-WT	Col(pHAD28)	gyrA-S83F	2.3.3	1
ERR912608		2010	China		Yan et al. PLoS NTD 2015	ParatyphiA		AcrB-717-WT	-	gyrA-S83F	2.3.3	1
ERR912609		2010	China		Yan et al. PLoS NTD 2015	ParatyphiA		AcrB-717-WT	Col(pHAD28)	gyrA-S83F	2.3.3	1
NC_006511	NC_006511				Reference	ParatyphiA		AcrB-717-WT	-		2.2	1
NC_011147	NC_011147	2002	Pakistan		Reference	ParatyphiA		AcrB-717-WT	-		2.3	1
ERS3650040	S3144	2014	Bangladesh		Hooda et al PLoS NTD 2019	ParatyphiA		AcrB-717R>L	Col(pHAD28)	gyrA-S83F	2.3.3	1
ERS8230986	S4071	2015	Bangladesh		Hooda et al PLoS NTD 2019	ParatyphiA		AcrB-717-WT	-	gyrA-S83F	2.4.4	1
ERS8230987	S4100	2015	Bangladesh		Hooda et al PLoS NTD 2019	ParatyphiA		AcrB-717-WT	IncFIB(pHCM2)	gyrA-S83F	2.4.4	1
ERS8230988	S4514	2012	Bangladesh		Hooda et al PLoS NTD 2019	ParatyphiA		AcrB-717-WT	IncFIB(pHCM2)	gyrA-S83F	2.4.4	1
ERR4362420	SEAP7506366	2017	Bangladesh		SEAP	ParatyphiA		AcrB-717-WT	IncFIB(pHCM2)	gyrA-S83F	2.4.4	0.99
ERR4303863	SEAP7506374	2017	Bangladesh		SEAP	ParatyphiA		AcrB-717-WT	-	gyrA-S83F	2.4.4	1
ERR4362424	SEAP7506375	2017	Bangladesh		SEAP	ParatyphiA		AcrB-717-WT	-	gyrA-S83F	2.4.4	0.99
ERR4303871	SEAP7506377	2017	Bangladesh		SEAP	ParatyphiA		AcrB-717-WT	-	gyrA-S83F	2.4.4	1
ERR4362432	SEAP7506382	2017	Bangladesh		SEAP	ParatyphiA		AcrB-717-WT	-	gyrA-S83F	2.4.4	1
ERR4362436	SEAP7506385	2017	Bangladesh		SEAP	ParatyphiA		AcrB-717-WT	IncFIB(pHCM2)	gyrA-S83F	2.4.4	1
ERR4362448	SEAP7506398	2017	Bangladesh		SEAP	ParatyphiA		AcrB-717-WT	-	gyrA-S83F	2.4.4	1
ERR4304041	SEAP7506429	2017	Bangladesh		SEAP	ParatyphiA		AcrB-717-WT	IncFIB(pHCM2)	gyrA-S83F	2.4.4	1
ERR4362468	SEAP7506431	2017	Bangladesh		SEAP	ParatyphiA		AcrB-717-WT	-	gyrA-S83F	2.4.4	1
ERR4304073	SEAP7506439	2017	Bangladesh		SEAP	ParatyphiA		AcrB-717-WT	-	gyrA-S83F	2.3.2	1
ERR4362476	SEAP7506441	2017	Bangladesh		SEAP	ParatyphiA		AcrB-717-WT	-	gyrA-S83F	2.4.4	0.99
ERR4362480	SEAP7506445	2017	Bangladesh		SEAP	ParatyphiA		AcrB-717-WT	-	gyrA-S83F	2.4.4	0.99
ERR4362489	SEAP7506448	2017	Bangladesh		SEAP	ParatyphiA		AcrB-717-WT	IncFIB(pHCM2)	gyrA-S83F	2.4.4	1
ERR4304109	SEAP7506453	2017	Bangladesh		SEAP	ParatyphiA		AcrB-717-WT	IncX1	gyrA-S83Y	1.2.2	1
ERR4303763	SEAP7506464	2017	Bangladesh		SEAP	ParatyphiA		AcrB-717-WT	-	gyrA-S83F	2.4.4	1
ERR4303787	SEAP7506470	2017	Bangladesh		SEAP	ParatyphiA		AcrB-717-WT	-	gyrA-S83F	2.3.3	1
ERR4303799	SEAP7506473	2017	Bangladesh		SEAP	ParatyphiA		AcrB-717-WT	-	gyrA-S83F	2.4.4	1
ERR4303811	SEAP7506476	2017	Bangladesh		SEAP	ParatyphiA		AcrB-717-WT	-	gyrA-S83F	2.4.4	1
ERR4303844	SEAP7506484	2017	Bangladesh		SEAP	ParatyphiA		AcrB-717-WT	IncFIB(pHCM2)	gyrA-S83F	2.4.4	1
ERR4303895	SEAP7506497	2017	Bangladesh		SEAP	ParatyphiA		AcrB-717-WT	-	gyrA-S83Y	1.2.2	1
ERR4303989	SEAP7506520	2016	Bangladesh		SEAP	ParatyphiA		AcrB-717-WT	-	gyrA-S83F	2.3.3	1
ERR4362497	SEAP7506532	2017	Bangladesh		SEAP	ParatyphiA		AcrB-717-WT	IncFIB(pHCM2)	gyrA-S83F	2.4.4	1
ERR4304050	SEAP7506537	2018	Bangladesh		SEAP	ParatyphiA		AcrB-717-WT	-	gyrA-S83F	2.4.4	1
ERR4304054	SEAP7506538	2018	Bangladesh		SEAP	ParatyphiA		AcrB-717-WT	-	gyrA-S83F	2.3.3	1
ERR4304090	SEAP7506547	2018	Bangladesh		SEAP	ParatyphiA		AcrB-717-WT	-	gyrA-S83F	2.4.4	1
ERR4304098	SEAP7506549	2018	Bangladesh		SEAP	ParatyphiA		AcrB-717-WT	-	gyrA-S83F	2.3.3	1
ERR4303841	SEAP7506581	2018	Bangladesh		SEAP	ParatyphiA		AcrB-717-WT	-	gyrA-S83F	2.3.3	1
ERR4303853	SEAP7506584	2018	Bangladesh		SEAP	ParatyphiA		AcrB-717-WT	-	gyrA-S83F	2.4.4	1
ERR4303869	SEAP7506588	2018	Bangladesh		SEAP	ParatyphiA		AcrB-717-WT	-	gyrA-S83F	2.3.3	1
ERR4362501	SEAP7506590	2018	Bangladesh		SEAP	ParatyphiA		AcrB-717-WT	IncFIB(pHCM2)	gyrA-S83F	2.4.4	1
ERR4362505	SEAP7506592	2018	Bangladesh		SEAP	ParatyphiA		AcrB-717-WT	-	gyrA-S83F	2.4.4	1
ERR4303893	SEAP7506596	2018	Bangladesh		SEAP	ParatyphiA		AcrB-717-WT	-	gyrA-S83F	2.3.3	1
ERR4303933	SEAP7506606	2018	Bangladesh		SEAP	ParatyphiA		AcrB-717-WT	-	gyrA-S83F	2.3.3	1
ERR4303938	SEAP7506608	2018	Bangladesh		SEAP	ParatyphiA		AcrB-717-WT	IncX1	gyrA-S83Y	1.2.2	1
ERR4303946	SEAP7506610	2018	Bangladesh		SEAP	ParatyphiA		AcrB-717-WT	IncFIB(pHCM2)	gyrA-S83F	2.4.4	1
ERR4303978	SEAP7506618	2018	Bangladesh		SEAP	ParatyphiA		AcrB-717-WT	-	gyrA-S83F	2.4.4	1
ERR4304014	SEAP7506627	2018	Bangladesh		SEAP	ParatyphiA		AcrB-717-WT	-	gyrA-S83F	2.3.2	1
ERR4304022	SEAP7506629	2018	Bangladesh		SEAP	ParatyphiA		AcrB-717-WT	-	gyrA-S83F	2.4.4	1
ERR4362509	SEAP7506634	2018	Bangladesh		SEAP	ParatyphiA		AcrB-717-WT	-	gyrA-S83F	2.4.4	0.99
ERR4304047	SEAP7506636	2018	Bangladesh		SEAP	ParatyphiA		AcrB-717-WT	IncFIB(pHCM2)	gyrA-S83F	2.4.4	1
ERR4304059	SEAP7506640	2018	Bangladesh		SEAP	ParatyphiA		AcrB-717-WT	-	gyrA-S83F	2.4.4	1
ERR4304067	SEAP7506642	2018	Bangladesh		SEAP	ParatyphiA		AcrB-717-WT	-	gyrA-S83F	2.3.3	1
ERR4304071	SEAP7506643	2018	Bangladesh		SEAP	ParatyphiA		AcrB-717-WT	-	gyrA-S83F	2.3.3	1
ERR4304075	SEAP7506645	2018	Bangladesh		SEAP	ParatyphiA		AcrB-717-WT	-	gyrA-S83F	2.4.4	1
ERR4362521	SEAP7506652	2018	Bangladesh		SEAP	ParatyphiA		AcrB-717-WT	-	gyrA-S83F	2.3.2	1
ERR4304111	SEAP7506656	2017	Bangladesh		SEAP	ParatyphiA		AcrB-717-WT	-	gyrA-S83F	2.3.3	1
ERR4362339	SEAP7506658	2018	Bangladesh		SEAP	ParatyphiA		AcrB-717-WT	-	gyrA-S83F	2.3.2	1
ERR4362384	SEAP7506670	2017	Bangladesh		SEAP	ParatyphiA		AcrB-717-WT	-	gyrA-S83F	2.4.4	1
ERR4362397	SEAP7506673	2017	Bangladesh		SEAP	ParatyphiA		AcrB-717-WT	-	gyrA-S83F	2.4.4	1
ERR4362498	SEAP7506698	2017	Bangladesh		SEAP	ParatyphiA		AcrB-717-WT	-	gyrA-S83F	2.4.4	1
ERR4362506	SEAP7506700	2017	Bangladesh		SEAP	ParatyphiA		AcrB-717-WT	IncX1	gyrA-S83Y	1.2.2	1
ERR4362514	SEAP7506702	2017	Bangladesh		SEAP	ParatyphiA		AcrB-717-WT	-	gyrA-S83F	2.3.3	1
ERR4362526	SEAP7506705	2017	Bangladesh		SEAP	ParatyphiA		AcrB-717-WT	-	gyrA-S83F	2.3.2	1
ERR4362534	SEAP7506707	2017	Bangladesh		SEAP	ParatyphiA		AcrB-717-WT	-	gyrA-S83F	2.3.2	1
ERR4362558	SEAP7506714	2017	Bangladesh		SEAP	ParatyphiA		AcrB-717-WT	-	gyrA-S83F	2.3.2	1
ERR4362566	SEAP7506716	2017	Bangladesh		SEAP	ParatyphiA		AcrB-717-WT	IncFIB(pHCM2)	gyrA-S83F	2.4.4	1
ERR4362599	SEAP7506724	2017	Bangladesh		SEAP	ParatyphiA		AcrB-717-WT	-	gyrA-S83F	2.4.1	1
ERR4362651	SEAP7506737	2017	Bangladesh		SEAP	ParatyphiA		AcrB-717-WT	-	gyrA-S83F	2.4.4	1
ERR4362655	SEAP7506738	2017	Bangladesh		SEAP	ParatyphiA		AcrB-717-WT	-	gyrA-S83F	2.3.2	1
ERR4362684	SEAP7506746	2017	Bangladesh		SEAP	ParatyphiA		AcrB-717-WT	-	gyrA-S83F	2.3.3	1
ERR4362697	SEAP7506750	2017	Bangladesh		SEAP	ParatyphiA		AcrB-717-WT	-	gyrA-S83F	2.4.4	1
ERR4362529	SEAP7506758	2017	Bangladesh		SEAP	ParatyphiA		AcrB-717-WT	-	gyrA-S83F	2.4.4	1
ERR4362344	SEAP7506759	2017	Bangladesh		SEAP	ParatyphiA		AcrB-717-WT	-	gyrA-S83F	2.4.4	1
ERR4362352	SEAP7506762	2017	Bangladesh		SEAP	ParatyphiA		AcrB-717-WT	-	gyrA-S83F	2.3.3	1
ERR4362356	SEAP7506763	2017	Bangladesh		SEAP	ParatyphiA		AcrB-717-WT	-	gyrA-S83F	2.3.3	1
ERR4362360	SEAP7506764	2017	Bangladesh		SEAP	ParatyphiA		AcrB-717-WT	-	gyrA-S83F	2.4.4	1
ERR4362373	SEAP7506767	2017	Bangladesh		SEAP	ParatyphiA		AcrB-717-WT	IncFIB(pHCM2)	gyrA-S83F	2.4.4	1
ERR4362537	SEAP7506770	2017	Bangladesh		SEAP	ParatyphiA		AcrB-717-WT	-	gyrA-S83F	1.1	1
ERR4362385	SEAP7506771	2017	Bangladesh		SEAP	ParatyphiA		AcrB-717-WT	IncFIB(pHCM2)	gyrA-S83F	2.4.4	1
ERR4362414	SEAP7506778	2017	Bangladesh		SEAP	ParatyphiA		AcrB-717-WT	-	gyrA-S83F	2.3.2	1
ERR4362426	SEAP7506781	2017	Bangladesh		SEAP	ParatyphiA		AcrB-717-WT	IncFIB(pHCM2)	gyrA-S83F	2.4.4	1
ERR4362434	SEAP7506783	2017	Bangladesh		SEAP	ParatyphiA		AcrB-717-WT	-	gyrA-S83F	2.4.4	1
ERR4362450	SEAP7506787	2017	Bangladesh		SEAP	ParatyphiA		AcrB-717-WT	IncFIB(pHCM2)	gyrA-S83F	2.4.4	1
ERR4362458	SEAP7506789	2017	Bangladesh		SEAP	ParatyphiA		AcrB-717-WT	-	gyrA-S83F	2.4	1
ERR4362474	SEAP7506793	2017	Bangladesh		SEAP	ParatyphiA		AcrB-717-WT	-	gyrA-S83F	2.4.4	1
ERR4362478	SEAP7506794	2017	Bangladesh		SEAP	ParatyphiA		AcrB-717-WT	IncFIB(pHCM2)	gyrA-S83F	2.4.4	1
ERR4362482	SEAP7506795	2017	Bangladesh		SEAP	ParatyphiA		AcrB-717-WT	IncFIB(pHCM2)	gyrA-S83F	2.4.4	1
ERR4362487	SEAP7506796	2017	Bangladesh		SEAP	ParatyphiA		AcrB-717-WT	-	gyrA-S83F	2.4.4	1
ERR4362491	SEAP7506797	2017	Bangladesh		SEAP	ParatyphiA		AcrB-717-WT	IncX1	gyrA-S83Y	1.2.2	0.99
ERR4362495	SEAP7506798	2017	Bangladesh		SEAP	ParatyphiA		AcrB-717-WT	-	gyrA-S83F	2.4.4	1
ERR4362519	SEAP7506804	2017	Bangladesh		SEAP	ParatyphiA		AcrB-717-WT	IncFIB(pHCM2)	gyrA-S83F	2.4.4	1
ERR4362527	SEAP7506806	2017	Bangladesh		SEAP	ParatyphiA		AcrB-717-WT	IncX1	gyrA-S83Y	1.2.2	1
ERR4362535	SEAP7506808	2017	Bangladesh		SEAP	ParatyphiA		AcrB-717-WT	-	gyrA-S83F	2.4.4	1
ERR4362543	SEAP7506811	2017	Bangladesh		SEAP	ParatyphiA		AcrB-717-WT	-	gyrA-S83F	2.4.1	1
ERR4362545	SEAP7506819	2017	Bangladesh		SEAP	ParatyphiA		AcrB-717-WT	-	gyrA-S83F	2.3.3	1
ERR4362572	SEAP7506820	2017	Bangladesh		SEAP	ParatyphiA		AcrB-717-WT	-	gyrA-S83F	2.3.3	1
ERR4362580	SEAP7506822	2017	Bangladesh		SEAP	ParatyphiA		AcrB-717-WT	-	gyrA-S83F	2.3.3	1
ERR4362592	SEAP7506825	2016	Bangladesh		SEAP	ParatyphiA		AcrB-717-WT	-	gyrA-S83F	2.4.4	1
ERR4362604	SEAP7506830	2017	Bangladesh		SEAP	ParatyphiA		AcrB-717-WT	IncFIB(pHCM2)	gyrA-S83F	2.4.4	1
ERR4362624	SEAP7506835	2017	Bangladesh		SEAP	ParatyphiA		AcrB-717-WT	-	gyrA-S83F	2.3.3	1
ERR4362565	SEAP7506839	2017	Bangladesh		SEAP	ParatyphiA		AcrB-717-WT	IncFIB(pHCM2)	gyrA-S83F	2.4.4	1
ERR4362574	SEAP7506843	2016	Bangladesh		SEAP	ParatyphiA		AcrB-717-WT	-	gyrA-S83F	2.4.4	1
ERR4362644	SEAP7506846	2016	Bangladesh		SEAP	ParatyphiA		AcrB-717-WT	-	gyrA-S83F	2.4.4	1
ERR4362656	SEAP7506850	2016	Bangladesh		SEAP	ParatyphiA		AcrB-717-WT	-	gyrA-S83F	2.4.4	1
ERR4362582	SEAP7506856	2016	Bangladesh		SEAP	ParatyphiA		AcrB-717-WT	-	gyrA-S83F	2.3.2	1
ERR4362685	SEAP7506858	2016	Bangladesh		SEAP	ParatyphiA		AcrB-717-WT	-	gyrA-S83F	2.3.3	1
ERR4362702	SEAP7506862	2016	Bangladesh		SEAP	ParatyphiA		AcrB-717-WT	-	gyrA-S83F	2.3.3	1
ERR4362714	SEAP7506865	2016	Bangladesh		SEAP	ParatyphiA		AcrB-717-WT	IncFIB(pHCM2)	gyrA-S83F	2.4.4	1
ERR4362333	SEAP7506866	2016	Bangladesh		SEAP	ParatyphiA		AcrB-717-WT	-	gyrA-S83F	2.4.1	1
ERR4362345	SEAP7506869	2018	Bangladesh		SEAP	ParatyphiA		AcrB-717-WT	IncFIB(pHCM2)	gyrA-S83F	2.4.4	1
ERR4362349	SEAP7506870	2018	Bangladesh		SEAP	ParatyphiA		AcrB-717-WT	-	gyrA-S83F	2.3.3	1
ERR4362357	SEAP7506872	2018	Bangladesh		SEAP	ParatyphiA		AcrB-717-WT	-	gyrA-S83Y	1.2.2	1
ERR4362361	SEAP7506873	2018	Bangladesh		SEAP	ParatyphiA		AcrB-717R>Q	-	gyrA-S83F	2.4.4	0.99
ERR4362374	SEAP7506876	2018	Bangladesh		SEAP	ParatyphiA		AcrB-717-WT	-	gyrA-S83F	2.4.4	1
ERR4362586	SEAP7506877	2018	Bangladesh		SEAP	ParatyphiA		AcrB-717-WT	IncX1	gyrA-S83Y	1.2.2	1
ERR4362382	SEAP7506879	2018	Bangladesh		SEAP	ParatyphiA		AcrB-717-WT	-	gyrA-S83F	2.4.4	1
ERR4362407	SEAP7506885	2017	Bangladesh		SEAP	ParatyphiA		AcrB-717-WT	-	gyrA-S83F	2.4.4	1
ERR4362411	SEAP7506886	2017	Bangladesh		SEAP	ParatyphiA		AcrB-717-WT	-	gyrA-S83F	2.4.4	1
ERR4362419	SEAP7506888	2017	Bangladesh		SEAP	ParatyphiA		AcrB-717R>Q	-	gyrA-S83F	2.4.4	1
ERR4362590	SEAP7506889	2017	Bangladesh		SEAP	ParatyphiA		AcrB-717-WT	-	gyrA-S83F	2.4.4	1
ERR4362423	SEAP7506890	2017	Bangladesh		SEAP	ParatyphiA		AcrB-717-WT	-	gyrA-S83F	2.4.4	1
ERR4362443	SEAP7506895	2017	Bangladesh		SEAP	ParatyphiA		AcrB-717-WT	-	gyrA-S83F	2.4.4	1
ERR4362447	SEAP7506896	2017	Bangladesh		SEAP	ParatyphiA		AcrB-717-WT	-	gyrA-S83Y	1.2.2	1
ERR4362594	SEAP7506900	2017	Bangladesh		SEAP	ParatyphiA		AcrB-717-WT	-	gyrA-S83F	2.3.2	1
ERR4362479	SEAP7506905	2017	Bangladesh		SEAP	ParatyphiA		AcrB-717-WT	-	gyrA-S83F	2.3.3	1
ERR4362483	SEAP7506906	2017	Bangladesh		SEAP	ParatyphiA		AcrB-717-WT	-	gyrA-S83F	2.3.3	1
ERR4362504	SEAP7506912	2017	Bangladesh		SEAP	ParatyphiA		AcrB-717-WT	-	gyrA-S83F	2.4.4	1
ERR4362598	SEAP7506916	2017	Bangladesh		SEAP	ParatyphiA		AcrB-717-WT	-	gyrA-S83F	2.3.3	1
ERR4362602	SEAP7506925	2017	Bangladesh		SEAP	ParatyphiA		AcrB-717-WT	-	gyrA-S83F	2.4.4	1
ERR4362606	SEAP7506930	2017	Bangladesh		SEAP	ParatyphiA		AcrB-717-WT	IncX1	gyrA-S83Y	1.2.2	1
ERR4362577	SEAP7506933	2017	Bangladesh		SEAP	ParatyphiA		AcrB-717-WT	IncFIB(pHCM2)	gyrA-S83F	2.4.4	0.99
ERR4362610	SEAP7506936	2017	Bangladesh		SEAP	ParatyphiA		AcrB-717-WT	-	gyrA-S83F	1.1	1
ERR4362601	SEAP7506940	2017	Bangladesh		SEAP	ParatyphiA		AcrB-717-WT	-	gyrA-S83F	2.3.2	1
ERR4362618	SEAP7506959	2017	Bangladesh		SEAP	ParatyphiA		AcrB-717-WT	-	gyrA-S83F	2.3.2	1
ERR4362682	SEAP7506963	2018	Bangladesh		SEAP	ParatyphiA		AcrB-717-WT	-	gyrA-S83F	2.4.4	1
ERR4362686	SEAP7506964	2018	Bangladesh		SEAP	ParatyphiA		AcrB-717-WT	IncFIB(pHCM2)	gyrA-S83F	2.4.4	1
ERR4362622	SEAP7506977	2018	Bangladesh		SEAP	ParatyphiA		AcrB-717R>Q	-	gyrA-S83F	2.4.4	1
ERR4362626	SEAP7506979	2018	Bangladesh		SEAP	ParatyphiA		AcrB-717-WT	-	gyrA-S83F	2.4.4	1
ERR4362358	SEAP7506980	2018	Bangladesh		SEAP	ParatyphiA		AcrB-717-WT	-	gyrA-S83F	2.4.4	1
ERR4362362	SEAP7506981	2018	Bangladesh		SEAP	ParatyphiA		AcrB-717R>Q	-	gyrA-S83F	2.4.4	1
ERR4362366	SEAP7506983	2018	Bangladesh		SEAP	ParatyphiA		AcrB-717R>Q	-	gyrA-S83F	2.4.4	1
ERR4362634	SEAP7506984	2017	Bangladesh		SEAP	ParatyphiA		AcrB-717-WT	-	gyrA-S83F	2.4.4	1
ERR4362638	SEAP7506985	2017	Bangladesh		SEAP	ParatyphiA		AcrB-717-WT	-	gyrA-S83F	2.3.3	1
ERR4362671	SEAP7506994	2018	Bangladesh		SEAP	ParatyphiA		AcrB-717-WT	-	gyrA-S83F	2.3.3	1
ERR4325907	SEAP7507025	2018	Bangladesh		SEAP	ParatyphiA		AcrB-717-WT	-	gyrA-S83F	2.3.3	1
ERR4325932	SEAP7507031	2018	Bangladesh		SEAP	ParatyphiA		AcrB-717-WT	-	gyrA-S83F	2.4.4	1
ERR4325968	SEAP7507041	2018	Bangladesh		SEAP	ParatyphiA		AcrB-717-WT	-	gyrA-S83F	2.4.4	0.99
ERR4325972	SEAP7507042	2018	Bangladesh		SEAP	ParatyphiA		AcrB-717-WT	-	gyrA-S83F	2.4.4	1
ERR4325988	SEAP7507046	2018	Bangladesh		SEAP	ParatyphiA		AcrB-717-WT	-	gyrA-S83F	2.4.4	1
ERR4325999	SEAP7507049	2018	Bangladesh		SEAP	ParatyphiA		AcrB-717-WT	IncX1	gyrA-S83Y	1.2.2	1
ERR4326016	SEAP7507053	2018	Bangladesh		SEAP	ParatyphiA		AcrB-717-WT	IncFIB(pHCM2)	gyrA-S83F	2.4.4	1
ERR4325884	SEAP7507124	2018	Bangladesh		SEAP	ParatyphiA		AcrB-717-WT	IncFIB(pHCM2)	gyrA-S83F	2.4.4	1
ERR4325916	SEAP7507132	2018	Bangladesh		SEAP	ParatyphiA		AcrB-717-WT	-	gyrA-S83F	2.3.3	1
ERR4325945	SEAP7507140	2018	Bangladesh		SEAP	ParatyphiA		AcrB-717-WT	-	gyrA-S83F	2.4.4	1
ERR4325981	SEAP7507149	2018	Bangladesh		SEAP	ParatyphiA		AcrB-717-WT	IncX1	gyrA-S83Y	1.2.2	1
ERR4326017	SEAP7507159	2018	Bangladesh		SEAP	ParatyphiA		AcrB-717-WT	-	gyrA-S83F	2.4.4	1
ERR4326037	SEAP7507164	2018	Bangladesh		SEAP	ParatyphiA		AcrB-717-WT	IncFIB(pHCM2)	gyrA-S83F	2.4.4	1
ERR4326108	SEAP7507183	2018	Bangladesh		SEAP	ParatyphiA		AcrB-717-WT	-	gyrA-S83F	2.4.4	1
ERR4326111	SEAP7507184	2018	Bangladesh		SEAP	ParatyphiA		AcrB-717-WT	-	gyrA-S83F	2.3.3	1
ERR4326123	SEAP7507188	2018	Bangladesh		SEAP	ParatyphiA		AcrB-717-WT	-	gyrA-S83F	2.4.4	1
ERR4326151	SEAP7507198	2018	Bangladesh		SEAP	ParatyphiA		AcrB-717-WT	-	gyrA-S83F	2.4.4	1
ERR4326160	SEAP7507201	2018	Bangladesh		SEAP	ParatyphiA		AcrB-717-WT	-	gyrA-S83F	2.4.4	0.99
ERR4326175	SEAP7507206	2018	Bangladesh		SEAP	ParatyphiA		AcrB-717-WT	IncX1	gyrA-S83Y	1.2.2	1
ERR4325841	SEAP7507210	2018	Bangladesh		SEAP	ParatyphiA		AcrB-717-WT	IncFIB(pHCM2)	gyrA-S83F	2.4.4	1
ERR4325889	SEAP7507222	2018	Bangladesh		SEAP	ParatyphiA		AcrB-717-WT	-	gyrA-S83F	2.4.4	1
ERR4325913	SEAP7507228	2017	Bangladesh		SEAP	ParatyphiA		AcrB-717-WT	-	gyrA-S83F	2.4.4	1
ERR4325926	SEAP7507233	2018	Bangladesh		SEAP	ParatyphiA		AcrB-717-WT	IncFIB(pHCM2)	gyrA-S83F	2.4.4	1
ERR4325950	SEAP7507239	2018	Bangladesh		SEAP	ParatyphiA		AcrB-717-WT	IncX1	gyrA-S83Y	1.2.2	1
ERR4325970	SEAP7507244	2018	Bangladesh		SEAP	ParatyphiA		AcrB-717-WT	IncFIB(pHCM2)	gyrA-S83F	2.4.4	1
ERR4325997	SEAP7507251	2017	Bangladesh		SEAP	ParatyphiA		AcrB-717-WT	-	gyrA-S83F	2.4.4	1
ERR4326034	SEAP7507260	2017	Bangladesh		SEAP	ParatyphiA		AcrB-717-WT	-	gyrA-S83F	2.4.4	1
ERR4326053	SEAP7507265	2018	Bangladesh		SEAP	ParatyphiA		AcrB-717-WT	-	gyrA-S83F	2.3.2	1
ERR4326057	SEAP7507266	2017	Bangladesh		SEAP	ParatyphiA		AcrB-717-WT	-	gyrA-S83F	2.3.2	1
ERR4326103	SEAP7507278	2017	Bangladesh		SEAP	ParatyphiA		AcrB-717-WT	-	gyrA-S83F	2.4.4	1
ERR4326112	SEAP7507281	2017	Bangladesh		SEAP	ParatyphiA		AcrB-717-WT	-	gyrA-S83F	2.3.3	1
ERR4326149	SEAP7507294	2017	Bangladesh		SEAP	ParatyphiA		AcrB-717-WT	-	gyrA-S83F	2.3.2	1
ERR4326155	SEAP7507296	2017	Bangladesh		SEAP	ParatyphiA		AcrB-717-WT	-	gyrA-S83F	2.4.4	1
ERR4326167	SEAP7507300	2017	Bangladesh		SEAP	ParatyphiA		AcrB-717-WT	-	gyrA-S83F	2.3.3	1
ERR4325858	SEAP7507312	2017	Bangladesh		SEAP	ParatyphiA		AcrB-717-WT	-	gyrA-S83F	2.3.3	1
ERR4325894	SEAP7507321	2017	Bangladesh		SEAP	ParatyphiA		AcrB-717-WT	-	gyrA-S83F	2.4.4	1
ERR4325923	SEAP7507329	2017	Bangladesh		SEAP	ParatyphiA		AcrB-717-WT	-	gyrA-S83F	2.3.2	1
ERR4325959	SEAP7507338	2017	Bangladesh		SEAP	ParatyphiA		AcrB-717-WT	IncFIB(pHCM2)	gyrA-S83F	2.4.4	1
ERR4325967	SEAP7507340	2017	Bangladesh		SEAP	ParatyphiA		AcrB-717-WT	IncX1	gyrA-S83Y	1.2.2	0.99
ERR4325998	SEAP7507349	2017	Bangladesh		SEAP	ParatyphiA		AcrB-717-WT	IncFIB(pHCM2)	gyrA-S83F	2.4.4	1
ERR4326019	SEAP7507354	2017	Bangladesh		SEAP	ParatyphiA		AcrB-717-WT	-	gyrA-S83F	2.4.4	1
ERR4326031	SEAP7507357	2017	Bangladesh		SEAP	ParatyphiA		AcrB-717-WT	-	gyrA-S83F	2.3.3	1
ERR4326039	SEAP7507359	2017	Bangladesh		SEAP	ParatyphiA		AcrB-717-WT	-	gyrA-S83F	2.4.4	1
ERR4326047	SEAP7507361	2017	Bangladesh		SEAP	ParatyphiA		AcrB-717-WT	-	gyrA-S83F	2.4.4	1
ERR4326082	SEAP7507370	2017	Bangladesh		SEAP	ParatyphiA		AcrB-717-WT	-	gyrA-S83F	2.4.4	1
ERR4326086	SEAP7507371	2017	Bangladesh		SEAP	ParatyphiA		AcrB-717-WT	IncX1	gyrA-S83Y	1.2.2	1
ERR4025231	SEAP7507422		Pakistan		SEAP	ParatyphiA		AcrB-717-WT	-	gyrA-S83Y	2.4.4	1
ERR4025284	SEAP7507437	2017	Pakistan		SEAP	ParatyphiA		AcrB-717-WT	-	gyrA-S83F	2.0.1	1
ERR4025288	SEAP7507439	2017	Pakistan		SEAP	ParatyphiA		AcrB-717-WT	-	gyrA-S83F	2.0.1	1
ERR4025308	SEAP7507444	2017	Pakistan		SEAP	ParatyphiA		AcrB-717-WT	-	gyrA-S83Y	2.4	1
ERR4025312	SEAP7507446	2017	Pakistan		SEAP	ParatyphiA		AcrB-717-WT	-	gyrA-S83Y	2.4.4	1
ERR4025328	SEAP7507450		Pakistan		SEAP	ParatyphiA		AcrB-717-WT	-	gyrA-S83Y	2.4	1
ERR4025336	SEAP7507453	2017	Pakistan		SEAP	ParatyphiA		AcrB-717-WT	-	gyrA-S83F	2.3.3	1
ERR4025190	SEAP7507454	2017	Pakistan		SEAP	ParatyphiA		AcrB-717-WT	-	gyrA-S83Y	2.4.4	0.99
ERR4025194	SEAP7507456	2017	Pakistan		SEAP	ParatyphiA		AcrB-717-WT	-	gyrA-S83Y	2.4	1
ERR4025352	SEAP7507459	2017	Pakistan		SEAP	ParatyphiA		AcrB-717-WT	-	gyrA-S83F	2.3.3	1
ERR4025360	SEAP7507461	2017	Pakistan		SEAP	ParatyphiA		AcrB-717-WT	-	gyrA-S83Y	2.4.4	1
ERR4025361	SEAP7507462	2017	Pakistan		SEAP	ParatyphiA		AcrB-717-WT	-	gyrA-S83Y	2.4	1
ERR4025198	SEAP7507463	2017	Pakistan		SEAP	ParatyphiA		AcrB-717-WT	-	gyrA-S83Y	2.4	1
ERR4025365	SEAP7507464	2017	Pakistan		SEAP	ParatyphiA		AcrB-717-WT	-	gyrA-S83F	2.3.3	1
ERR4025417	SEAP7507477	2017	Pakistan		SEAP	ParatyphiA		AcrB-717-WT	-	gyrA-S83Y	2.4	1
ERR4025202	SEAP7507484	2017	Pakistan		SEAP	ParatyphiA		AcrB-717-WT	-	gyrA-S83Y	2.4	1
ERR4025206	SEAP7507485	2017	Pakistan		SEAP	ParatyphiA		AcrB-717-WT	-	gyrA-S83F	2.3.3	1
ERR4025210	SEAP7507486	2017	Pakistan		SEAP	ParatyphiA		AcrB-717-WT	-	gyrA-S83Y	2.4	1
ERR4025445	SEAP7507487	2017	Pakistan		SEAP	ParatyphiA		AcrB-717-WT	-	gyrA-S83Y	2.4	0.99
ERR4025450	SEAP7507489	2017	Pakistan		SEAP	ParatyphiA		AcrB-717-WT	-	gyrA-S83F,	2.0.1	1
ERR4025218	SEAP7507492	2017	Pakistan		SEAP	ParatyphiA		AcrB-717-WT	-	gyrA-S83F	2.4	1
ERR4025222	SEAP7507493	2017	Pakistan		SEAP	ParatyphiA		AcrB-717-WT	-	gyrA-S83F	2.3.3	1
ERR4025462	SEAP7507494	2017	Pakistan		SEAP	ParatyphiA		AcrB-717-WT	-	gyrA-S83Y	2.4.4	1
ERR4025466	SEAP7507496	2017	Pakistan		SEAP	ParatyphiA		AcrB-717-WT	-	gyrA-S83Y	2.4	1
ERR4025470	SEAP7507497	2017	Pakistan		SEAP	ParatyphiA		AcrB-717-WT	-	gyrA-S83F	2.3.3	1
ERR4025495	SEAP7507503	2017	Pakistan		SEAP	ParatyphiA		AcrB-717-WT	-	gyrA-S83F	2.3.3	1
ERR4025499	SEAP7507504	2017	Pakistan		SEAP	ParatyphiA		AcrB-717-WT	-	gyrA-S83Y	2.4	1
ERR4025230	SEAP7507506	2017	Pakistan		SEAP	ParatyphiA		AcrB-717-WT	-	gyrA-S83F	2.0.1	1
ERR4025507	SEAP7507507	2017	Pakistan		SEAP	ParatyphiA		AcrB-717-WT	-	gyrA-S83Y	2.4.4	1
ERR4025511	SEAP7507508	2017	Pakistan		SEAP	ParatyphiA		AcrB-717-WT	-	gyrA-S83F	2.3.3	0.99
ERR4025527	SEAP7507512	2017	Pakistan		SEAP	ParatyphiA		AcrB-717-WT	-	gyrA-S83Y	2.4.4	1
ERR4025234	SEAP7507513	2017	Pakistan		SEAP	ParatyphiA		AcrB-717-WT	-	gyrA-S83Y	2.3	1
ERR4025242	SEAP7507520	2017	Pakistan		SEAP	ParatyphiA		AcrB-717-WT	-	gyrA-S83Y	2.4.4	1
ERR4025246	SEAP7507521	2017	Pakistan		SEAP	ParatyphiA		AcrB-717-WT	-	gyrA-S83Y	2.4	1
ERR4025547	SEAP7507522	2017	Pakistan		SEAP	ParatyphiA		AcrB-717-WT	-	gyrA-S83Y	2.3	1
ERR4025171	SEAP7507524	2017	Pakistan		SEAP	ParatyphiA		AcrB-717-WT	-	gyrA-S83Y	2.3	1
ERR4025179	SEAP7507526	2017	Pakistan		SEAP	ParatyphiA		AcrB-717-WT	-	gyrA-S83F	2.3.3	1
ERR4025192	SEAP7507529	2017	Pakistan		SEAP	ParatyphiA		AcrB-717-WT	-	gyrA-S83Y	2.3	1
ERR4025196	SEAP7507530	2017	Pakistan		SEAP	ParatyphiA		AcrB-717-WT	-	gyrA-S83Y	2.3	1
ERR4025200	SEAP7507531	2017	Pakistan		SEAP	ParatyphiA		AcrB-717-WT	-	gyrA-S83Y	2.3	1
ERR4025204	SEAP7507532	2017	Pakistan		SEAP	ParatyphiA		AcrB-717-WT	-	gyrA-S83Y	2.3	1
ERR4025250	SEAP7507533	2017	Pakistan		SEAP	ParatyphiA		AcrB-717-WT	-	gyrA-S83Y	2.3	1
ERR4025208	SEAP7507534	2017	Pakistan		SEAP	ParatyphiA		AcrB-717-WT	-	gyrA-S83F	2.3.3	1
ERR4025212	SEAP7507535	2017	Pakistan		SEAP	ParatyphiA		AcrB-717-WT	-	gyrA-S83Y	2.3	1
ERR4025216	SEAP7507536	2017	Pakistan		SEAP	ParatyphiA		AcrB-717-WT	-	gyrA-S83Y	2.3	1
ERR4025220	SEAP7507537	2017	Pakistan		SEAP	ParatyphiA		AcrB-717-WT	-	gyrA-S83Y	2.3	1
ERR4025224	SEAP7507538	2017	Pakistan		SEAP	ParatyphiA		AcrB-717-WT	-	gyrA-S83Y	2.3	1
ERR4025228	SEAP7507539	2017	Pakistan		SEAP	ParatyphiA		AcrB-717-WT	-	gyrA-S83Y	2.4.4	1
ERR4025254	SEAP7507540	2017	Pakistan		SEAP	ParatyphiA		AcrB-717-WT	-	gyrA-S83Y	2.3	1
ERR4025232	SEAP7507541	2017	Pakistan		SEAP	ParatyphiA		AcrB-717-WT	-	gyrA-S83Y	2.4.4	1
ERR4025236	SEAP7507542	2017	Pakistan		SEAP	ParatyphiA		AcrB-717-WT	-	gyrA-S83Y	2.3	1
ERR4025240	SEAP7507543	2017	Pakistan		SEAP	ParatyphiA		AcrB-717-WT	-	gyrA-S83Y	2.3	1
ERR4025244	SEAP7507544	2017	Pakistan		SEAP	ParatyphiA		AcrB-717-WT	-	gyrA-S83F	2.3.3	1
ERR4025248	SEAP7507545	2017	Pakistan		SEAP	ParatyphiA		AcrB-717-WT	-	gyrA-S83F	2.3.3	1
ERR4025256	SEAP7507548	2017	Pakistan		SEAP	ParatyphiA		AcrB-717-WT	-	gyrA-S83F	2.3.3	1
ERR4025262	SEAP7507550	2017	Pakistan		SEAP	ParatyphiA		AcrB-717-WT	-	gyrA-S83F	2.3.3	1
ERR4025264	SEAP7507551	2017	Pakistan		SEAP	ParatyphiA		AcrB-717-WT	-	gyrA-S83F	2.3.3	1
ERR4025266	SEAP7507552	2017	Pakistan		SEAP	ParatyphiA		AcrB-717-WT	-	gyrA-S83Y	2.4.4	0.99
ERR4025270	SEAP7507553	2017	Pakistan		SEAP	ParatyphiA		AcrB-717-WT	-	gyrA-S83F	2.0.1	1
ERR4025273	SEAP7507556	2017	Pakistan		SEAP	ParatyphiA		AcrB-717-WT	-	gyrA-S83Y	2.4	1
ERR4025277	SEAP7507557	2017	Pakistan		SEAP	ParatyphiA		AcrB-717-WT	-	gyrA-S83Y	2.3	1
ERR4025281	SEAP7507558	2017	Pakistan		SEAP	ParatyphiA		AcrB-717-WT	-	gyrA-S83Y	2.3	1
ERR4025305	SEAP7507566	2017	Pakistan		SEAP	ParatyphiA		AcrB-717-WT	-	gyrA-S83Y	2.4	1
ERR4025313	SEAP7507568	2017	Pakistan		SEAP	ParatyphiA		AcrB-717-WT	-	gyrA-S83F	2.3.3	1
ERR4025317	SEAP7507569	2017	Pakistan		SEAP	ParatyphiA		AcrB-717-WT	-	gyrA-S83Y	2.3	1
ERR4025325	SEAP7507571	2017	Pakistan		SEAP	ParatyphiA		AcrB-717-WT	-	gyrA-S83Y	2.3	1
ERR4025337	SEAP7507574	2017	Pakistan		SEAP	ParatyphiA		AcrB-717-WT	-	gyrA-S83Y	2.4	1
ERR4025374	SEAP7507584	2017	Pakistan		SEAP	ParatyphiA		AcrB-717-WT	-	gyrA-S83F	2.0.1	1
ERR4025398	SEAP7507590	2017	Pakistan		SEAP	ParatyphiA		AcrB-717-WT	-	gyrA-S83F	2.0.1	1
ERR4025406	SEAP7507592	2017	Pakistan		SEAP	ParatyphiA		AcrB-717-WT	-	gyrA-S83Y	2.3	1
ERR4025410	SEAP7507593	2017	Pakistan		SEAP	ParatyphiA		AcrB-717-WT	-	gyrA-S83F	2.0.1	1
ERR4025287	SEAP7507594	2017	Pakistan		SEAP	ParatyphiA		AcrB-717-WT	-	gyrA-S83Y	2.3	1
ERR4025295	SEAP7507597	2017	Pakistan		SEAP	ParatyphiA		AcrB-717-WT	-	gyrA-S83F	2.0.1	0.99
ERR4025299	SEAP7507598	2017	Pakistan		SEAP	ParatyphiA		AcrB-717-WT	-	gyrA-S83F	2.3.3	1
ERR4025307	SEAP7507600	2017	Pakistan		SEAP	ParatyphiA		AcrB-717-WT	-	gyrA-S83Y	2.3	1
ERR4025311	SEAP7507601	2017	Pakistan		SEAP	ParatyphiA		AcrB-717-WT	-	gyrA-S83F	2.0.1	1
ERR4025418	SEAP7507604	2017	Pakistan		SEAP	ParatyphiA		AcrB-717-WT	-	gyrA-S83F	2.3.3	1
ERR4025434	SEAP7507608	2017	Pakistan		SEAP	ParatyphiA		AcrB-717-WT	-	gyrA-S83F	2.3.3	1
ERR4025455	SEAP7507615	2017	Pakistan		SEAP	ParatyphiA		AcrB-717-WT	-	gyrA-S83F	2.3.3	1
ERR4025459	SEAP7507616	2017	Pakistan		SEAP	ParatyphiA		AcrB-717-WT	-	gyrA-S83Y	2.4	1
ERR4025463	SEAP7507617	2017	Pakistan		SEAP	ParatyphiA		AcrB-717-WT	-	gyrA-S83F	2.3.3	1
ERR4025492	SEAP7507624	2017	Pakistan		SEAP	ParatyphiA		AcrB-717-WT	-		2.3	1
ERR4025512	SEAP7507629	2017	Pakistan		SEAP	ParatyphiA		AcrB-717-WT	-	gyrA-S83F	2.3.3	1
ERR4025520	SEAP7507631	2017	Pakistan		SEAP	ParatyphiA		AcrB-717-WT	-	gyrA-S83F	2.3.3	1
ERR4025528	SEAP7507633	2018	Pakistan		SEAP	ParatyphiA		AcrB-717-WT	-	gyrA-S83Y	2.3	1
ERR4025536	SEAP7507635	2016	Pakistan		SEAP	ParatyphiA		AcrB-717-WT	-	gyrA-S83Y	2.4	1
ERR4025185	SEAP7507644	2017	Pakistan		SEAP	ParatyphiA		AcrB-717-WT	-	gyrA-S83Y	2.3	1
ERR4025193	SEAP7507646	2017	Pakistan		SEAP	ParatyphiA		AcrB-717-WT	-	gyrA-S83Y	2.4.4	1
ERR4025249	SEAP7507660	2017	Pakistan		SEAP	ParatyphiA		AcrB-717-WT	-	gyrA-S83F	2.0.1	1
ERR4025407	SEAP7507699		Pakistan		SEAP	ParatyphiA		AcrB-717-WT	-	gyrA-S83F	2.3.3	1
ERR4025456	SEAP7507714	2017	Pakistan		SEAP	ParatyphiA		AcrB-717-WT	-	gyrA-S83Y	2.4.4	1
ERR4025460	SEAP7507715	2017	Pakistan		SEAP	ParatyphiA		AcrB-717-WT	-	gyrA-S83Y	2.4.4	1
ERR4025335	SEAP7507717	2017	Pakistan		SEAP	ParatyphiA		AcrB-717-WT	-	gyrA-S83Y	2.4.4	1
ERR4025347	SEAP7507721	2017	Pakistan		SEAP	ParatyphiA		AcrB-717-WT	-	gyrA-S83Y	2.4.4	1
ERR4025351	SEAP7507722	2017	Pakistan		SEAP	ParatyphiA		AcrB-717-WT	-	gyrA-S83Y	2.3	1
ERR4025355	SEAP7507725	2017	Pakistan		SEAP	ParatyphiA		AcrB-717-WT	-	gyrA-S83Y	2.3	1
ERR4025477	SEAP7507726	2017	Pakistan		SEAP	ParatyphiA		AcrB-717-WT	-	gyrA-S83Y	2.4.4	1
ERR4025359	SEAP7507727	2017	Pakistan		SEAP	ParatyphiA		AcrB-717-WT	-	gyrA-S83Y	2.3	1
ERR4025481	SEAP7507728	2017	Pakistan		SEAP	ParatyphiA		AcrB-717-WT	-	gyrA-S83Y	2.3	1
ERR4025513	SEAP7507738	2017	Pakistan		SEAP	ParatyphiA		AcrB-717-WT	-	gyrA-S83F	2.3.3	1
ERR4025376	SEAP7507742	2017	Pakistan		SEAP	ParatyphiA		AcrB-717-WT	-	gyrA-S83F	2.3.3	1
ERR4025545	SEAP7507748	2017	Pakistan		SEAP	ParatyphiA		AcrB-717-WT	-	gyrA-S83F	2.3.3	1
ERR4046942	SEAP7507755	2017	Pakistan		SEAP	ParatyphiA		AcrB-717-WT	-	gyrA-S83Y	2.4	1
ERR4025388	SEAP7507780	2017	Pakistan		SEAP	ParatyphiA		AcrB-717-WT	-	gyrA-S83Y	2.4	1
ERR4025392	SEAP7507785	2018	Pakistan		SEAP	ParatyphiA		AcrB-717-WT	-	gyrA-S83F	2.3.3	1
ERR4047138	SEAP7507814	2018	Pakistan		SEAP	ParatyphiA		AcrB-717-WT	-	gyrA-S83F	2.3.3	1
ERR4047204	SEAP7507830	2018	Pakistan		SEAP	ParatyphiA		AcrB-717-WT	-	gyrA-S83Y	2.4.4	1
ERR4046941	SEAP7507856	2018	Pakistan		SEAP	ParatyphiA		AcrB-717-WT	-	gyrA-S83F	2.3.3	1
ERR4047041	SEAP7507885	2018	Pakistan		SEAP	ParatyphiA		AcrB-717-WT	-	gyrA-S83F	2.3.3	1
ERR4047116	SEAP7507905	2018	Pakistan		SEAP	ParatyphiA		AcrB-717-WT	-	gyrA-S83F	2.3.3	1
ERR4025408	SEAP7507920	2018	Pakistan		SEAP	ParatyphiA		AcrB-717-WT	-	gyrA-S83Y	2.4	1
ERR4025416	SEAP7507928	2018	Pakistan		SEAP	ParatyphiA		AcrB-717-WT	-	gyrA-S83Y	2.4.4	1
ERR4047233	SEAP7507940	2018	Pakistan		SEAP	ParatyphiA		AcrB-717-WT	-	gyrA-S83F	2.4	1
ERR4047244	SEAP7507943	2018	Pakistan		SEAP	ParatyphiA		AcrB-717-WT	-	gyrA-S83Y	2.3	1
ERR4047252	SEAP7507945	2018	Pakistan		SEAP	ParatyphiA		AcrB-717-WT	-	gyrA-S83F	2.3.3	1
ERR4047279	SEAP7507952	2018	Pakistan		SEAP	ParatyphiA		AcrB-717-WT	-	gyrA-S83F	2.3.3	1
ERR4025432	SEAP7507963	2018	Pakistan		SEAP	ParatyphiA		AcrB-717-WT	-	gyrA-S83F	2.3.3	0.99
ERR4025440	SEAP7507965	2018	Pakistan		SEAP	ParatyphiA		AcrB-717-WT	-	gyrA-S83F	2.3.3	1
ERR4047074	SEAP7508010	2018	Pakistan		SEAP	ParatyphiA		AcrB-717-WT	-	gyrA-S83Y	2.4	1
ERR4047134	SEAP7508028	2018	Pakistan		SEAP	ParatyphiA		AcrB-717-WT	-	gyrA-S83F	2.3.3	1
ERR4025518	SEAP7508129	2018	Pakistan		SEAP	ParatyphiA		AcrB-717-WT	-	gyrA-S83F	2.3.3	1
ERR4047114	SEAP7508130	2018	Pakistan		SEAP	ParatyphiA		AcrB-717-WT	-	gyrA-S83F	2.3.3	1
ERR4047135	SEAP7508135	2018	Pakistan		SEAP	ParatyphiA		AcrB-717-WT	-	gyrA-S83Y	2.4	1
ERR4025530	SEAP7508160	2018	Pakistan		SEAP	ParatyphiA		AcrB-717-WT	-	gyrA-S83Y	2.3	1
ERR4025587	SEAP7508192	2018	Pakistan		SEAP	ParatyphiA		AcrB-717-WT	-	gyrA-S83F	2.3.3	1
ERR4025550	SEAP7508213	2018	Pakistan		SEAP	ParatyphiA		AcrB-717-WT	-	gyrA-S83F	2.0.1	1
ERR4025174	SEAP7508231	2018	Pakistan		SEAP	ParatyphiA		AcrB-717-WT	-	gyrA-S83F	2.3.3	1
ERR4025191	SEAP7508261	2018	Pakistan		SEAP	ParatyphiA		AcrB-717-WT	-	gyrA-S83Y	2.4.4	1
ERR4025623	SEAP7508313	2018	Pakistan		SEAP	ParatyphiA		AcrB-717-WT	-	gyrA-S83F	2.3.3	1
ERR4025679	SEAP7508335	2018	Pakistan		SEAP	ParatyphiA		AcrB-717-WT	-	gyrA-S83F	2.3.3	1
ERR4025744	SEAP7508368	2018	Pakistan		SEAP	ParatyphiA		AcrB-717-WT	-	gyrA-S83Y	2.4	1
ERR4025568	SEAP7508395	2018	Pakistan		SEAP	ParatyphiA		AcrB-717-WT	-	gyrA-S83F	2.4	1
ERR4025223	SEAP7508422	2017	Pakistan		SEAP	ParatyphiA		AcrB-717-WT	-	gyrA-S83Y	2.4.4	1
ERR6336429	SEAP7508480	2017	Nepal		SEAP	ParatyphiA		AcrB-717-WT	-		2.3.3	1
ERR6336431	SEAP7508483	2017	Nepal		SEAP	ParatyphiA		AcrB-717-WT	-	gyrA-S83F	2.4.1	1
ERR6336432	SEAP7508485	2017	Nepal		SEAP	ParatyphiA		AcrB-717-WT	-	gyrA-S83F	2.3.2	1
ERR6336437	SEAP7508490	2017	Nepal		SEAP	ParatyphiA		AcrB-717-WT	-	gyrA-S83F	2.3.2	1
ERR6336433	SEAP7508493	2017	Nepal		SEAP	ParatyphiA		AcrB-717-WT	-	gyrA-S83F	2.4.3	1
ERR6336434	SEAP7508494	2017	Nepal		SEAP	ParatyphiA		AcrB-717-WT	-	gyrA-S83F	2.4.3	1
ERR6336436	SEAP7508496	2017	Nepal		SEAP	ParatyphiA		AcrB-717-WT	-	gyrA-S83F	2.3.2	1
ERR6336438	SEAP7508505	2017	Nepal		SEAP	ParatyphiA		AcrB-717-WT	-	gyrA-S83F	2.4.3	1
ERR6336439	SEAP7508510	2018	Nepal		SEAP	ParatyphiA		AcrB-717-WT	-	gyrA-S83F	2.4.3	1
ERR6336442	SEAP7508513	2017	Nepal		SEAP	ParatyphiA		AcrB-717-WT	-	gyrA-S83F	2.4.3	1
ERR6336443	SEAP7508514	2017	Nepal		SEAP	ParatyphiA		AcrB-717-WT	-	gyrA-S83F	2.3.2	1
ERR6336447	SEAP7508524	2017	Nepal		SEAP	ParatyphiA		AcrB-717-WT	-		2.3.3	1
ERR6336449	SEAP7508531	2017	Nepal		SEAP	ParatyphiA		AcrB-717-WT	-		2.3.3	1
ERR6336420	SEAP7508543	2017	Nepal		SEAP	ParatyphiA		AcrB-717-WT	-	gyrA-S83F	2.3.2	1
ERR6336421	SEAP7508547	2017	Nepal		SEAP	ParatyphiA		AcrB-717-WT	-		2.3.3	1
ERR6336423	SEAP7508557	2017	Nepal		SEAP	ParatyphiA		AcrB-717-WT	-	gyrA-S83F	2.4.3	1
ERR6336424	SEAP7508558	2017	Nepal		SEAP	ParatyphiA		AcrB-717-WT	-	gyrA-S83F	2.3.2	1
ERR6336425	SEAP7508562	2017	Nepal		SEAP	ParatyphiA		AcrB-717-WT	-		2.3.3	1
ERR6336426	SEAP7508563	2017	Nepal		SEAP	ParatyphiA		AcrB-717-WT	-	gyrA-S83F	2.3.2	1
ERR6336440	SEAP7508565	2017	Nepal		SEAP	ParatyphiA		AcrB-717-WT	-		2.3.3	1
ERR6336427	SEAP7508569	2017	Nepal		SEAP	ParatyphiA		AcrB-717-WT	-	gyrA-S83F	2.3.2	1
ERR6336428	SEAP7508581	2017	Nepal		SEAP	ParatyphiA		AcrB-717-WT	-		2.3.3	1
ERR6336448	SEAP7508599	2017	Nepal		SEAP	ParatyphiA		AcrB-717-WT	-		2.3.3	1
ERR6336435	SEAP7508611	2017	Nepal		SEAP	ParatyphiA		AcrB-717-WT	-	gyrA-S83F	2.4.1	1
ERR6336441	SEAP7508629	2018	Nepal		SEAP	ParatyphiA		AcrB-717-WT	-	gyrA-S83F	2.4.1	1
ERR6336444	SEAP7508631	2016	Nepal		SEAP	ParatyphiA		AcrB-717-WT	-		2.3.3	1
ERR6336445	SEAP7508632	2017	Nepal		SEAP	ParatyphiA		AcrB-717-WT	-	gyrA-S83F	2.4.3	1
ERR6336446	SEAP7508633	2018	Nepal		SEAP	ParatyphiA		AcrB-717-WT	-	gyrA-S83F	2.4.3	1
ERR6336450	SEAP7508648	2017	Nepal		SEAP	ParatyphiA		AcrB-717-WT	-		2.3.3	1
ERR6336452	SEAP7508653	2017	Nepal		SEAP	ParatyphiA		AcrB-717-WT	-	gyrA-S83F	2.4.3	1
ERR6336455	SEAP7508663	2017	Nepal		SEAP	ParatyphiA		AcrB-717-WT	-		2.3.3	1
ERR6336457	SEAP7508667	2018	Nepal		SEAP	ParatyphiA		AcrB-717-WT	-	gyrA-S83F	2.4.1	1
ERR6336458	SEAP7508668	2017	Nepal		SEAP	ParatyphiA		AcrB-717-WT	-	gyrA-S83F	2.4.3	1
ERR6336462	SEAP7508674	2017	Nepal		SEAP	ParatyphiA		AcrB-717-WT	-		2.3.3	1
ERR6336463	SEAP7508682	2017	Nepal		SEAP	ParatyphiA		AcrB-717-WT	-		2.3.3	1
ERR6336470	SEAP7508700	2017	Nepal		SEAP	ParatyphiA		AcrB-717-WT	-		2.3.3	1
ERR6336474	SEAP7508704	2017	Nepal		SEAP	ParatyphiA		AcrB-717-WT	-	gyrA-S83F	2.3.2	1
ERR6336476	SEAP7508705	2017	Nepal		SEAP	ParatyphiA		AcrB-717-WT	-	gyrA-S83F	2.3.2	1
ERR6336481	SEAP7508709	2017	Nepal		SEAP	ParatyphiA		AcrB-717-WT	-		2.3.3	1
ERR6336483	SEAP7508712	2017	Nepal		SEAP	ParatyphiA		AcrB-717-WT	-		2.3.3	1
ERR6336487	SEAP7508715	2017	Nepal		SEAP	ParatyphiA		AcrB-717-WT	-	gyrA-S83F	2.3.2	1
ERR6336489	SEAP7508716	2017	Nepal		SEAP	ParatyphiA		AcrB-717-WT	-	gyrA-S83F	2.4.3	1
ERR6336491	SEAP7508719	2017	Nepal		SEAP	ParatyphiA		AcrB-717-WT	-	gyrA-S83F	2.3.2	1
ERR6336494	SEAP7508726	2016	Nepal		SEAP	ParatyphiA		AcrB-717-WT	-	gyrA-S83F	2.4.3	1
ERR6336495	SEAP7508730	2017	Nepal		SEAP	ParatyphiA		AcrB-717-WT	-	gyrA-S83F	2.4.1	1
ERR6336496	SEAP7508743	2017	Nepal		SEAP	ParatyphiA		AcrB-717-WT	-		2.3.3	1
ERR6336497	SEAP7508744	2017	Nepal		SEAP	ParatyphiA		AcrB-717-WT	-	gyrA-S83F	2.3.2	1
ERR6336499	SEAP7508751	2017	Nepal		SEAP	ParatyphiA		AcrB-717-WT	-	gyrA-S83F	2.3.2	1
ERR6336500	SEAP7508754	2017	Nepal		SEAP	ParatyphiA		AcrB-717-WT	-		2.3.3	1
ERR6336501	SEAP7508757	2017	Nepal		SEAP	ParatyphiA		AcrB-717-WT	-		2.3.3	1
ERR6336502	SEAP7508761	2017	Nepal		SEAP	ParatyphiA		AcrB-717-WT	-	gyrA-S83F	2.4.1	1
ERR6336456	SEAP7508776	2017	Nepal		SEAP	ParatyphiA		AcrB-717-WT	-	gyrA-S83F	2.4	1
ERR6336459	SEAP7508781	2017	Nepal		SEAP	ParatyphiA		AcrB-717-WT	-	gyrA-S83F	2.3.2	1
ERR6336460	SEAP7508783	2016	Nepal		SEAP	ParatyphiA		AcrB-717-WT	-		2.3.3	1
ERR6336461	SEAP7508786	2017	Nepal		SEAP	ParatyphiA		AcrB-717-WT	-	gyrA-S83F	2.3.2	1
ERR6336464	SEAP7508793	2017	Nepal		SEAP	ParatyphiA		AcrB-717-WT	-		2.3.3	1
ERR6336466	SEAP7508798	2017	Nepal		SEAP	ParatyphiA		AcrB-717-WT	-		2.3.3	1
ERR6336467	SEAP7508800	2017	Nepal		SEAP	ParatyphiA		AcrB-717-WT	-		2.3.3	1
ERR6336468	SEAP7508802	2016	Nepal		SEAP	ParatyphiA		AcrB-717-WT	-		2.3.3	1
ERR6336469	SEAP7508803	2017	Nepal		SEAP	ParatyphiA		AcrB-717-WT	-	gyrA-S83F	2.3.2	1
ERR6336471	SEAP7508804	2017	Nepal		SEAP	ParatyphiA		AcrB-717-WT	-		2.3.3	1
ERR6336472	SEAP7508805	2017	Nepal		SEAP	ParatyphiA		AcrB-717-WT	-	gyrA-S83F	2	1
ERR6336473	SEAP7508806	2017	Nepal		SEAP	ParatyphiA		AcrB-717-WT	-		2.3.3	1
ERR6336477	SEAP7508808	2017	Nepal		SEAP	ParatyphiA		AcrB-717-WT	-	gyrA-S83F	2.4.1	0.99
ERR6336478	SEAP7508809	2017	Nepal		SEAP	ParatyphiA		AcrB-717-WT	-		2.3.3	1
ERR6336479	SEAP7508810	2017	Nepal		SEAP	ParatyphiA		AcrB-717-WT	-		2.3.3	1
ERR6336480	SEAP7508811	2017	Nepal		SEAP	ParatyphiA		AcrB-717-WT	-		2.3.3	1
ERR6336482	SEAP7508812	2017	Nepal		SEAP	ParatyphiA		AcrB-717-WT	-	gyrA-S83F	2.3.2	1
ERR6336484	SEAP7508814	2017	Nepal		SEAP	ParatyphiA		AcrB-717-WT	-		2.3.3	1
ERR6336485	SEAP7508816	2017	Nepal		SEAP	ParatyphiA		AcrB-717-WT	-		2.3.3	1
ERR6336486	SEAP7508817	2017	Nepal		SEAP	ParatyphiA		AcrB-717-WT	-	gyrA-S83F	2.4.1	1
ERR6336488	SEAP7508818	2017	Nepal		SEAP	ParatyphiA		AcrB-717-WT	-	gyrA-S83F	2.4.3	1
ERR6336490	SEAP7508822	2017	Nepal		SEAP	ParatyphiA		AcrB-717-WT	-		2.3.3	1
ERR6336492	SEAP7508823	2017	Nepal		SEAP	ParatyphiA		AcrB-717-WT	-	gyrA-S83F	2.3.2	1
ERR6336422	SEAP7508824	2016	Nepal		SEAP	ParatyphiA		AcrB-717-WT	-		2.3.3	1
ERR6336493	SEAP7508825	2017	Nepal		SEAP	ParatyphiA		AcrB-717-WT	-	gyrA-S83F	2.3.2	1
ERR4025164	SEAP7508829	2014	Nepal		SEAP	ParatyphiA		AcrB-717-WT	-	gyrA-S83F	2.4.3	1
ERR4025165	SEAP7508830	2014	Nepal		SEAP	ParatyphiA		AcrB-717-WT	-	gyrA-S83F	2.4.3	1
ERR4025155	SEAP7508840	2015	Nepal		SEAP	ParatyphiA		AcrB-717-WT	-	gyrA-S83F	2.4.3	1
ERR4025168	SEAP7508879	2016	Nepal		SEAP	ParatyphiA		AcrB-717-WT	-	gyrA-S83F	2.4.3	1
ERR4025156	SEAP7508882	2016	Nepal		SEAP	ParatyphiA		AcrB-717-WT	-	gyrA-S83F	2.4.3	1
ERR6336451	SEAP7508890	2016	Nepal		SEAP	ParatyphiA		AcrB-717-WT	-	gyrA-S83Y	2.3	1
ERR4025161	SEAP7508893	2015	Nepal		SEAP	ParatyphiA		AcrB-717-WT	-	gyrA-S83F	2.4.1	1
ERR4025158	SEAP7508895	2015	Nepal		SEAP	ParatyphiA		AcrB-717-WT	-	gyrA-S83F	2.4.1	1
ERR4025163	SEAP7508909	2014	Nepal		SEAP	ParatyphiA		AcrB-717-WT	-	gyrA-S83F	2.4.3	1
ERR5375961	SEAP8101005	2018	Nepal		SEAP	ParatyphiA		AcrB-717-WT	-		2.1	1
ERR5376023	SEAP8101028	2018	Nepal		SEAP	ParatyphiA		AcrB-717-WT	-		2.1	1
ERR5376069	SEAP8101046	2018	Nepal		SEAP	ParatyphiA		AcrB-717-WT	-		2.1	1
ERR5376160	SEAP8101127	2019	Nepal		SEAP	ParatyphiA		AcrB-717-WT	-	gyrA-S83F	2.4.3	1
ERR5311420	SEAP8101148	2019	Nepal		SEAP	ParatyphiA		AcrB-717-WT	-		2.3.3	1
ERR5311423	SEAP8101149	2019	Nepal		SEAP	ParatyphiA		AcrB-717-WT	-	gyrA-S83F	2.4.2	1
ERR5311493	SEAP8101210	2018	Nepal		SEAP	ParatyphiA		AcrB-717-WT	-	gyrA-S83F	2.4.3	1
ERR5311303	SEAP8101235	2018	Nepal		SEAP	ParatyphiA		AcrB-717-WT	-	gyrA-S83F	2.4.3	1
ERR5311444	SEAP8101309	2018	Nepal		SEAP	ParatyphiA		AcrB-717-WT	-	gyrA-S83F	2.4.3	1
ERR5376127	SEAP8101345	2019	Nepal		SEAP	ParatyphiA		AcrB-717-WT	-	gyrA-S83F	2.4.3	1
ERR5376137	SEAP8101348	2018	Nepal		SEAP	ParatyphiA		AcrB-717-WT	-		2.3.3	1
ERR5376139	SEAP8101349	2019	Nepal		SEAP	ParatyphiA		AcrB-717-WT	-	gyrA-S83F	2.4.3	1
ERR5311489	SEAP8101350	2018	Nepal		SEAP	ParatyphiA		AcrB-717-WT	-	gyrA-S83F	2.4.3	1
ERR5376143	SEAP8101351	2018	Nepal		SEAP	ParatyphiA		AcrB-717-WT	-	gyrA-S83F	2.4.3	1
ERR5311492	SEAP8101352	2018	Nepal		SEAP	ParatyphiA		AcrB-717-WT	-	gyrA-S83F	2.4.3	1
ERR5311495	SEAP8101353	2018	Nepal		SEAP	ParatyphiA		AcrB-717-WT	-	gyrA-S83F	2.4.3	1
ERR5311498	SEAP8101354	2018	Nepal		SEAP	ParatyphiA		AcrB-717-WT	-	gyrA-S83F	2.4.3	1
ERR5311504	SEAP8101356	2018	Nepal		SEAP	ParatyphiA		AcrB-717-WT	-	gyrA-S83F	2.4.3	1
ERR5311508	SEAP8101357	2018	Nepal		SEAP	ParatyphiA		AcrB-717-WT	-	gyrA-S83F	2.4.3	1
ERR5311511	SEAP8101358	2018	Nepal		SEAP	ParatyphiA		AcrB-717-WT	-	gyrA-S83F	2.4.3	1
ERR5311514	SEAP8101359	2018	Nepal		SEAP	ParatyphiA		AcrB-717-WT	-	gyrA-S83F	2.4.3	1
ERR5311517	SEAP8101360	2018	Nepal		SEAP	ParatyphiA		AcrB-717-WT	-	gyrA-S83F	2.4.3	1
ERR5311520	SEAP8101361	2018	Nepal		SEAP	ParatyphiA		AcrB-717-WT	-		2.1	1
ERR5311523	SEAP8101362	2018	Nepal		SEAP	ParatyphiA		AcrB-717-WT	-	gyrA-S83F	2.4.3	1
ERR5376145	SEAP8101363	2018	Nepal		SEAP	ParatyphiA		AcrB-717-WT	-	gyrA-S83F	2.4.3	1
ERR5376150	SEAP8101364	2018	Nepal		SEAP	ParatyphiA		AcrB-717-WT	-	gyrA-S83F	2.4.3	1
ERR5376153	SEAP8101365	2018	Nepal		SEAP	ParatyphiA		AcrB-717-WT	-	gyrA-S83F	2.3.2	1
ERR5376155	SEAP8101366	2018	Nepal		SEAP	ParatyphiA		AcrB-717-WT	-	gyrA-S83Y	2.4.1	1
ERR5376159	SEAP8101368	2018	Nepal		SEAP	ParatyphiA		AcrB-717-WT	-	gyrA-S83F	2.4.3	0.98
ERR5311530	SEAP8101369	2018	Nepal		SEAP	ParatyphiA		AcrB-717-WT	-	gyrA-S83F	2.4.3	1
ERR5376161	SEAP8101370	2018	Nepal		SEAP	ParatyphiA		AcrB-717-WT	-	gyrA-S83F	2.4.2	1
ERR5376165	SEAP8101371	2018	Nepal		SEAP	ParatyphiA		AcrB-717-WT	-	gyrA-S83F	2.4.3	1
ERR5311533	SEAP8101372	2018	Nepal		SEAP	ParatyphiA		AcrB-717-WT	-	gyrA-S83F	2.4.3	1
ERR5376167	SEAP8101373	2018	Nepal		SEAP	ParatyphiA		AcrB-717-WT	-	gyrA-S83F	2.4.3	1
ERR5376170	SEAP8101374	2019	Nepal		SEAP	ParatyphiA		AcrB-717-WT	-	gyrA-S83F	2.4.2	1
ERR5376173	SEAP8101375	2018	Nepal		SEAP	ParatyphiA		AcrB-717-WT	-	gyrA-S83F	2.4.3	1
ERR5311536	SEAP8101376	2018	Nepal		SEAP	ParatyphiA		AcrB-717-WT	-		2.1	1
ERR5311539	SEAP8101377	2018	Nepal		SEAP	ParatyphiA		AcrB-717-WT	-	gyrA-S83F	2.4.2	1
ERR5311542	SEAP8101378	2019	Nepal		SEAP	ParatyphiA		AcrB-717-WT	-	gyrA-S83F	2.4.2	1
ERR5376175	SEAP8101379	2019	Nepal		SEAP	ParatyphiA		AcrB-717-WT	-	gyrA-S83F	2.4.2	0.99
ERR5376179	SEAP8101380	2019	Nepal		SEAP	ParatyphiA		AcrB-717-WT	-	gyrA-S83F	2.4.2	1
ERR5375885	SEAP8101382	2018	Nepal		SEAP	ParatyphiA		AcrB-717-WT	-	gyrA-S83F	2.4.3	1
ERR5375884	SEAP8101383	2018	Nepal		SEAP	ParatyphiA		AcrB-717-WT	-	gyrA-S83F	2.4.3	0.99
ERR5375891	SEAP8101384	2018	Nepal		SEAP	ParatyphiA		AcrB-717-WT	-		2.1	1
ERR5375895	SEAP8101385	2018	Nepal		SEAP	ParatyphiA		AcrB-717-WT	-	gyrA-S83F	2.4.1	1
ERR5375899	SEAP8101386	2018	Nepal		SEAP	ParatyphiA		AcrB-717-WT	-	gyrA-S83F	2.4.3	1
ERR5375903	SEAP8101387	2018	Nepal		SEAP	ParatyphiA		AcrB-717-WT	-	gyrA-S83F	2.4.2	1
ERR5375904	SEAP8101388	2018	Nepal		SEAP	ParatyphiA		AcrB-717-WT	-	gyrA-S83F	2.4.3	1
ERR5375912	SEAP8101390	2018	Nepal		SEAP	ParatyphiA		AcrB-717-WT	-		2.1	1
ERR5375888	SEAP8101391	2018	Nepal		SEAP	ParatyphiA		AcrB-717-WT	-	gyrA-S83F	2.4.3	1
ERR5375893	SEAP8101392	2018	Nepal		SEAP	ParatyphiA		AcrB-717-WT	-	gyrA-S83F	2.4.3	1
ERR5375897	SEAP8101393	2018	Nepal		SEAP	ParatyphiA		AcrB-717-WT	-	gyrA-S83F	2.4.1	1
ERR5375901	SEAP8101394	2019	Nepal		SEAP	ParatyphiA		AcrB-717-WT	-	gyrA-S83F	2.4.2	1
ERR5375919	SEAP8101395	2019	Nepal		SEAP	ParatyphiA		AcrB-717-WT	-	gyrA-S83F	2.4.2	1
ERR5375906	SEAP8101396	2019	Nepal		SEAP	ParatyphiA		AcrB-717-WT	-	gyrA-S83F	2.4.2	1
ERR5375920	SEAP8101397	2019	Nepal		SEAP	ParatyphiA		AcrB-717-WT	-	gyrA-S83F	2.4.1	1
ERR5375927	SEAP8101398	2019	Nepal		SEAP	ParatyphiA		AcrB-717-WT	-	gyrA-S83F	2.4.3	1
ERR5375909	SEAP8101399	2019	Nepal		SEAP	ParatyphiA		AcrB-717-WT	-	gyrA-S83F	2.4.3	0.98
ERR5375931	SEAP8101400	2019	Nepal		SEAP	ParatyphiA		AcrB-717-WT	-	gyrA-S83F	2.4.2	1
ERR5375932	SEAP8101401	2019	Nepal		SEAP	ParatyphiA		AcrB-717-WT	-	gyrA-S83F	2.4.3	1
ERR5375937	SEAP8101402	2019	Nepal		SEAP	ParatyphiA		AcrB-717-WT	-		2.3.3	0.99
ERR5375914	SEAP8101403	2019	Nepal		SEAP	ParatyphiA		AcrB-717-WT	-	gyrA-S83F	2.4.3	1
ERR5375938	SEAP8101404	2019	Nepal		SEAP	ParatyphiA		AcrB-717-WT	-	gyrA-S83F	2.4.3	1
ERR5375943	SEAP8101405	2019	Nepal		SEAP	ParatyphiA		AcrB-717-WT	-	gyrA-S83F	2.4.3	1
ERR5375944	SEAP8101406	2019	Nepal		SEAP	ParatyphiA		AcrB-717-WT	-	gyrA-S83F	2.4.3	1
ERR5375917	SEAP8101407	2019	Nepal		SEAP	ParatyphiA		AcrB-717-WT	-	gyrA-S83F	2.4.3	1
ERR5375949	SEAP8101408	2019	Nepal		SEAP	ParatyphiA		AcrB-717-WT	-	gyrA-S83F	2.4.3	1
ERR5375923	SEAP8101409	2019	Nepal		SEAP	ParatyphiA		AcrB-717-WT	-	gyrA-S83F	2.4.3	1
ERR5375926	SEAP8101410	2019	Nepal		SEAP	ParatyphiA		AcrB-717-WT	-	gyrA-S83F	2.3.3	1
ERR5375930	SEAP8101411	2019	Nepal		SEAP	ParatyphiA		AcrB-717-WT	-	gyrA-S83F	2.4.3	1
ERR5375952	SEAP8101412	2019	Nepal		SEAP	ParatyphiA		AcrB-717-WT	-	gyrA-S83F	2.4.3	1
SRR1957891		2014	UK		DayMR et al JAC 2018 & AshtonPM et al PeerJ 2016	ParatyphiA		AcrB-717-WT	Col(pHAD28)	gyrA-S83F	2.3.3	1
SRR1957925		2014	Bangladesh	Bangladesh	DayMR et al JAC 2018 & AshtonPM et al PeerJ 2016	ParatyphiA		AcrB-717-WT	Col(pHAD28)	gyrA-S83F	2.3.3	1
SRR1958013		2014	No data	N	DayMR et al JAC 2018 & AshtonPM et al PeerJ 2016	ParatyphiA		AcrB-717-WT	-	gyrA-S83F	2.4.1	1
SRR1958066		2014	Pakistan	Pakistan	DayMR et al JAC 2018 & AshtonPM et al PeerJ 2016	ParatyphiA		AcrB-717-WT	-	gyrA-S83F	2.4	1
SRR1958082		2014	No data	N	DayMR et al JAC 2018 & AshtonPM et al PeerJ 2016	ParatyphiA		AcrB-717-WT	Col(pHAD28)	gyrA-S83F	2.3.3	1
SRR1958122		2014	UK		DayMR et al JAC 2018 & AshtonPM et al PeerJ 2016	ParatyphiA		AcrB-717-WT	-	gyrA-S83Y	2.3	1
SRR1958296		2014	UK		DayMR et al JAC 2018 & AshtonPM et al PeerJ 2016	ParatyphiA		AcrB-717-WT	-	gyrA-S83F	2.4.1	1
SRR1958366		2014	UK		DayMR et al JAC 2018 & AshtonPM et al PeerJ 2016	ParatyphiA		AcrB-717-WT	-	gyrA-S83Y	2.3	1
SRR1958400		2014	No data	Yes	DayMR et al JAC 2018 & AshtonPM et al PeerJ 2016	ParatyphiA		AcrB-717-WT	-	gyrA-S83F	2.3.2	1
SRR1958480		2014	Pakistan	Pakistan	DayMR et al JAC 2018 & AshtonPM et al PeerJ 2016	ParatyphiA		AcrB-717-WT	-	gyrA-S83F	2.4	1
SRR1958562		2014	India	India	DayMR et al JAC 2018 & AshtonPM et al PeerJ 2016	ParatyphiA		AcrB-717-WT	-	gyrA-S83F	2.4	1
SRR1958621		2014	UK		DayMR et al JAC 2018 & AshtonPM et al PeerJ 2016	ParatyphiA		AcrB-717-WT	-		2.3.1	1
SRR1958624		2014	Pakistan	Pakistan	DayMR et al JAC 2018 & AshtonPM et al PeerJ 2016	ParatyphiA		AcrB-717-WT	-	gyrA-S83F	2.4	1
SRR1958672		2014	UK		DayMR et al JAC 2018 & AshtonPM et al PeerJ 2016	ParatyphiA		AcrB-717-WT	-	gyrA-S83F	2.4.2	1
SRR1959262		2014	India	India	DayMR et al JAC 2018 & AshtonPM et al PeerJ 2016	ParatyphiA		AcrB-717-WT	-	gyrA-S83F	2.4.2	1
SRR1959368		2015	India	India	DayMR et al JAC 2018 & AshtonPM et al PeerJ 2016	ParatyphiA		AcrB-717-WT	-	gyrA-S83F	2.3.2	1
SRR1959388		2014	Pakistan	Pakistan	DayMR et al JAC 2018 & AshtonPM et al PeerJ 2016	ParatyphiA		AcrB-717-WT	-		2.3	1
SRR1959407		2014	UK		DayMR et al JAC 2018 & AshtonPM et al PeerJ 2016	ParatyphiA		AcrB-717-WT	-		2.3.1	1
SRR1960046		2014	No data	N	DayMR et al JAC 2018 & AshtonPM et al PeerJ 2016	ParatyphiA		AcrB-717-WT	-	gyrA-S83F	2.4	1
SRR1960306		2015	No data	N	DayMR et al JAC 2018 & AshtonPM et al PeerJ 2016	ParatyphiA		AcrB-717-WT	-	gyrA-S83Y	2.3	1
SRR1960984		2014	No data	N	DayMR et al JAC 2018 & AshtonPM et al PeerJ 2016	ParatyphiA		AcrB-717-WT	-	gyrA-S83F	2.4.2	1
SRR1961774		2014	India	India	DayMR et al JAC 2018 & AshtonPM et al PeerJ 2016	ParatyphiA		AcrB-717-WT	-	gyrA-S83F	2.4	1
SRR1962295		2014	India	India	DayMR et al JAC 2018 & AshtonPM et al PeerJ 2016	ParatyphiA		AcrB-717-WT	-	gyrA-S83F	2.4	1
SRR1963106		2014	India	India	DayMR et al JAC 2018 & AshtonPM et al PeerJ 2016	ParatyphiA		AcrB-717-WT	-	gyrA-S83Y	2.3	1
SRR1963116		2014	Pakistan	Pakistan	DayMR et al JAC 2018 & AshtonPM et al PeerJ 2016	ParatyphiA		AcrB-717-WT	ColRNAI	gyrA-S83F	2.0.1	1
SRR1963316		2014	India	India	DayMR et al JAC 2018 & AshtonPM et al PeerJ 2016	ParatyphiA		AcrB-717-WT	-	gyrA-S83F	2.4	1
SRR1963436		2014	India	India	DayMR et al JAC 2018 & AshtonPM et al PeerJ 2016	ParatyphiA		AcrB-717-WT	-	gyrA-S83F	2.4.2	1
SRR1963489		2014	UK		DayMR et al JAC 2018 & AshtonPM et al PeerJ 2016	ParatyphiA		AcrB-717-WT	Col(pHAD28)	gyrA-S83F	2.3.2	1
SRR1965063		2014	Pakistan	Pakistan	DayMR et al JAC 2018 & AshtonPM et al PeerJ 2016	ParatyphiA		AcrB-717-WT	-	gyrA-S83F	2.3.3	1
SRR1965112		2014	India	India	DayMR et al JAC 2018 & AshtonPM et al PeerJ 2016	ParatyphiA		AcrB-717-WT	-	gyrA-S83F	2.4.2	1
SRR1965164		2015	India	India	DayMR et al JAC 2018 & AshtonPM et al PeerJ 2016	ParatyphiA		AcrB-717-WT	-	gyrA-S83F	2.3.2	1
SRR1965169		2014	India	India	DayMR et al JAC 2018 & AshtonPM et al PeerJ 2016	ParatyphiA		AcrB-717-WT	-	gyrA-S83F	2.4.3	1
SRR1965295		2015	India	India	DayMR et al JAC 2018 & AshtonPM et al PeerJ 2016	ParatyphiA		AcrB-717-WT	Col(pHAD28)	gyrA-S83F	2.3.3	1
SRR1965296		2014	India	India	DayMR et al JAC 2018 & AshtonPM et al PeerJ 2016	ParatyphiA		AcrB-717-WT	Col(pHAD28)	gyrA-S83F	2.3.3	1
SRR1965396		2014	India	India	DayMR et al JAC 2018 & AshtonPM et al PeerJ 2016	ParatyphiA		AcrB-717-WT	-	gyrA-S83F	2.4.2	1
SRR1965452		2015	Bangladesh	Bangladesh	DayMR et al JAC 2018 & AshtonPM et al PeerJ 2016	ParatyphiA		AcrB-717-WT	IncFIB(pHCM2)	gyrA-S83F	2.4.4	1
SRR1965539		2014	UK		DayMR et al JAC 2018 & AshtonPM et al PeerJ 2016	ParatyphiA		AcrB-717-WT	-	gyrA-S83F	2.4.3	1
SRR1965674		2014	UK		DayMR et al JAC 2018 & AshtonPM et al PeerJ 2016	ParatyphiA		AcrB-717-WT	-	gyrA-S83F	2.4	1
SRR1965748		2014	India	India	DayMR et al JAC 2018 & AshtonPM et al PeerJ 2016	ParatyphiA		AcrB-717-WT	-	gyrA-S83F	2.4.2	1
SRR1965766		2014	No data	N	DayMR et al JAC 2018 & AshtonPM et al PeerJ 2016	ParatyphiA		AcrB-717-WT	-		2.3	1
SRR1965939		2014	Bangladesh	Bangladesh	DayMR et al JAC 2018 & AshtonPM et al PeerJ 2016	ParatyphiA		AcrB-717-WT	Col(pHAD28)	gyrA-S83F	2.3.2	1
SRR1966247		2014	UK		DayMR et al JAC 2018 & AshtonPM et al PeerJ 2016	ParatyphiA		AcrB-717-WT	-		2.3.1	1
SRR1966251		2015	Pakistan	Pakistan	DayMR et al JAC 2018 & AshtonPM et al PeerJ 2016	ParatyphiA		AcrB-717-WT	-	gyrA-S83Y	2.3	1
SRR1966286		2015	India	India	DayMR et al JAC 2018 & AshtonPM et al PeerJ 2016	ParatyphiA		AcrB-717-WT	-	gyrA-S83F	2.4	1
SRR1966484		2014	UK		DayMR et al JAC 2018 & AshtonPM et al PeerJ 2016	ParatyphiA		AcrB-717-WT	-	gyrA-S83F	2.4.2	1
SRR1966679		2014	UK		DayMR et al JAC 2018 & AshtonPM et al PeerJ 2016	ParatyphiA		AcrB-717-WT	-	gyrA-S83Y	2.3	1
SRR1966698		2014	UK		DayMR et al JAC 2018 & AshtonPM et al PeerJ 2016	ParatyphiA		AcrB-717-WT	IncX1	gyrA-S83Y	1.2.2	1
SRR1966714		2014	No data	N	DayMR et al JAC 2018 & AshtonPM et al PeerJ 2016	ParatyphiA		AcrB-717-WT	-	gyrA-S83F	2.4	1
SRR1966751		2015	Pakistan	Pakistan	DayMR et al JAC 2018 & AshtonPM et al PeerJ 2016	ParatyphiA		AcrB-717-WT	Col(pHAD28)	gyrA-S83F	2.3.3	1
SRR1966792		2014	Thailand	Thailand	DayMR et al JAC 2018 & AshtonPM et al PeerJ 2016	ParatyphiA		AcrB-717-WT	-	gyrA-S83F	2.4.2	1
SRR1966999		2015	UK		DayMR et al JAC 2018 & AshtonPM et al PeerJ 2016	ParatyphiA		AcrB-717-WT	-	gyrA-S83Y	2.3.2	1
SRR1967021		2014	Pakistan	Pakistan	DayMR et al JAC 2018 & AshtonPM et al PeerJ 2016	ParatyphiA		AcrB-717-WT	-	gyrA-S83F	2.4	1
SRR1967116		2014	UK		DayMR et al JAC 2018 & AshtonPM et al PeerJ 2016	ParatyphiA		AcrB-717-WT	Col(pHAD28)	gyrA-S83F	2.3.3	1
SRR1967182		2014	UK		DayMR et al JAC 2018 & AshtonPM et al PeerJ 2016	ParatyphiA		AcrB-717-WT	-	gyrA-S83F	2.4.2	1
SRR1967350		2014	Bangladesh	Bangladesh	DayMR et al JAC 2018 & AshtonPM et al PeerJ 2016	ParatyphiA		AcrB-717-WT	-	gyrA-S83F	2.4.4	1
SRR1967359		2015	India	India	DayMR et al JAC 2018 & AshtonPM et al PeerJ 2016	ParatyphiA		AcrB-717-WT	Col(pHAD28)	gyrA-S83F	2.3.3	1
SRR1967427		2014	UK		DayMR et al JAC 2018 & AshtonPM et al PeerJ 2016	ParatyphiA		AcrB-717-WT	-	gyrA-S83F	2.4.4	1
SRR1967509		2015	UK		DayMR et al JAC 2018 & AshtonPM et al PeerJ 2016	ParatyphiA		AcrB-717-WT	-	gyrA-S83Y	2.4.4	1
SRR1967567		2014	Pakistan	Pakistan	DayMR et al JAC 2018 & AshtonPM et al PeerJ 2016	ParatyphiA		AcrB-717-WT	Col(pHAD28)	gyrA-S83F	2.3.3	1
SRR1967623		2015	UK		DayMR et al JAC 2018 & AshtonPM et al PeerJ 2016	ParatyphiA		AcrB-717-WT	-	gyrA-S83Y	2.3.2	1
SRR1967653		2014	UK		DayMR et al JAC 2018 & AshtonPM et al PeerJ 2016	ParatyphiA		AcrB-717-WT	-	gyrA-S83F	2.4	1
SRR1967684		2014	Morocco	Morocco	DayMR et al JAC 2018 & AshtonPM et al PeerJ 2016	ParatyphiA		AcrB-717-WT	Col(pHAD28)	gyrA-S83F	2.3.3	1
SRR1967770		2014	India	India	DayMR et al JAC 2018 & AshtonPM et al PeerJ 2016	ParatyphiA		AcrB-717-WT	-	gyrA-S83F	2.4.1	1
SRR1967799		2014	UK		DayMR et al JAC 2018 & AshtonPM et al PeerJ 2016	ParatyphiA		AcrB-717-WT	Col(pHAD28)	gyrA-S83F	2.3.3	1
SRR1967815		2014	UK		DayMR et al JAC 2018 & AshtonPM et al PeerJ 2016	ParatyphiA		AcrB-717-WT	-	gyrA-S83F	2.4	1
SRR1967908		2014	UK		DayMR et al JAC 2018 & AshtonPM et al PeerJ 2016	ParatyphiA		AcrB-717-WT	-	gyrA-S83F	2.4.2	1
SRR1967944		2014	No data	Yes	DayMR et al JAC 2018 & AshtonPM et al PeerJ 2016	ParatyphiA		AcrB-717-WT	-		2.3.1	1
SRR1967964		2015	UK		DayMR et al JAC 2018 & AshtonPM et al PeerJ 2016	ParatyphiA		AcrB-717-WT	-	gyrA-S83F	2.4.4	1
SRR1968016		2014	India	India	DayMR et al JAC 2018 & AshtonPM et al PeerJ 2016	ParatyphiA		AcrB-717-WT	Col(pHAD28)	gyrA-S83F	2.3.3	1
SRR1968025		2014	UK		DayMR et al JAC 2018 & AshtonPM et al PeerJ 2016	ParatyphiA		AcrB-717-WT	-	gyrA-S83F	2.4	1
SRR1968029		2015	UK		DayMR et al JAC 2018 & AshtonPM et al PeerJ 2016	ParatyphiA		AcrB-717-WT	Col(pHAD28)	gyrA-S83F	2.3.3	1
SRR1968104		2014	Pakistan	Pakistan	DayMR et al JAC 2018 & AshtonPM et al PeerJ 2016	ParatyphiA		AcrB-717-WT	Col(pHAD28)	gyrA-S83F	2.3.3	1
SRR1968155		2014	Pakistan	Pakistan	DayMR et al JAC 2018 & AshtonPM et al PeerJ 2016	ParatyphiA		AcrB-717-WT	Col(pHAD28)	gyrA-S83F	2.3.3	1
SRR1968229		2014	UK		DayMR et al JAC 2018 & AshtonPM et al PeerJ 2016	ParatyphiA		AcrB-717-WT	-	gyrA-S83F	2.4	1
SRR1968271		2015	UK		DayMR et al JAC 2018 & AshtonPM et al PeerJ 2016	ParatyphiA		AcrB-717-WT	-	gyrA-S83F	2.4	1
SRR1968371		2015	India	India	DayMR et al JAC 2018 & AshtonPM et al PeerJ 2016	ParatyphiA		AcrB-717-WT	-	gyrA-S83F	2.4.1	1
SRR1968448		2015	UK		DayMR et al JAC 2018 & AshtonPM et al PeerJ 2016	ParatyphiA		AcrB-717-WT	-	gyrA-S83Y	2.3	1
SRR1968451		2014	UK		DayMR et al JAC 2018 & AshtonPM et al PeerJ 2016	ParatyphiA		AcrB-717-WT	-	gyrA-S83F	2.4.4	1
SRR1968537		2015	India	India	DayMR et al JAC 2018 & AshtonPM et al PeerJ 2016	ParatyphiA		AcrB-717-WT	-	gyrA-S83F	2.4.1	1
SRR1968581		2014	India	India	DayMR et al JAC 2018 & AshtonPM et al PeerJ 2016	ParatyphiA		AcrB-717-WT	Col(pHAD28)	gyrA-S83F	2.3.2	1
SRR1968591		2015	India	India	DayMR et al JAC 2018 & AshtonPM et al PeerJ 2016	ParatyphiA		AcrB-717-WT	-	gyrA-S83F	2.4.3	1
SRR1968601		2015	No data	N	DayMR et al JAC 2018 & AshtonPM et al PeerJ 2016	ParatyphiA		AcrB-717-WT	IncX1	gyrA-S83F	1.2.2	1
SRR1968769		2015	India	India	DayMR et al JAC 2018 & AshtonPM et al PeerJ 2016	ParatyphiA		AcrB-717-WT	-	gyrA-S83Y	2.3	1
SRR1968862		2014	No data	N	DayMR et al JAC 2018 & AshtonPM et al PeerJ 2016	ParatyphiA		AcrB-717-WT	Col(pHAD28)	gyrA-S83F	2.3.3	1
SRR1968902		2014	UK		DayMR et al JAC 2018 & AshtonPM et al PeerJ 2016	ParatyphiA		AcrB-717-WT	Col(pHAD28)	gyrA-S83F	2.3.2	1
SRR1968925		2015	India	India	DayMR et al JAC 2018 & AshtonPM et al PeerJ 2016	ParatyphiA		AcrB-717-WT	-	gyrA-S83Y	2.3	1
SRR1968953		2014	UK		DayMR et al JAC 2018 & AshtonPM et al PeerJ 2016	ParatyphiA		AcrB-717-WT	-		2.3.1	1
SRR1968996		2014	Pakistan	Pakistan	DayMR et al JAC 2018 & AshtonPM et al PeerJ 2016	ParatyphiA		AcrB-717-WT	Col(pHAD28)	gyrA-S83F	2.3.3	1
SRR1969073		2014	India	India	DayMR et al JAC 2018 & AshtonPM et al PeerJ 2016	ParatyphiA		AcrB-717-WT	Col(pHAD28)	gyrA-S83F	2.3.3	1
SRR1969102		2014	Pakistan	Pakistan	DayMR et al JAC 2018 & AshtonPM et al PeerJ 2016	ParatyphiA		AcrB-717-WT	-	gyrA-S83F	2.4.4	1
SRR1969186		2015	India	India	DayMR et al JAC 2018 & AshtonPM et al PeerJ 2016	ParatyphiA		AcrB-717-WT	Col(pHAD28)	gyrA-S83F	2.3.2	1
SRR1969243		2014	No data	N	DayMR et al JAC 2018 & AshtonPM et al PeerJ 2016	ParatyphiA		AcrB-717-WT	-		2.3	1
SRR1969312		2014	UK		DayMR et al JAC 2018 & AshtonPM et al PeerJ 2016	ParatyphiA		AcrB-717-WT	-	gyrA-S83F	2.4	1
SRR1969442		2014	Nepal	Nepal	DayMR et al JAC 2018 & AshtonPM et al PeerJ 2016	ParatyphiA		AcrB-717-WT	-	gyrA-S83F	2.4.3	1
SRR1969501		2014	Pakistan	Pakistan	DayMR et al JAC 2018 & AshtonPM et al PeerJ 2016	ParatyphiA		AcrB-717-WT	Col(pHAD28)	gyrA-S83F	2.3.3	1
SRR1969529		2014	Pakistan	Pakistan	DayMR et al JAC 2018 & AshtonPM et al PeerJ 2016	ParatyphiA		AcrB-717-WT	Col(pHAD28)	gyrA-S83F	2.3.3	0.99
SRR1969645		2015	India	India	DayMR et al JAC 2018 & AshtonPM et al PeerJ 2016	ParatyphiA		AcrB-717-WT	-	gyrA-S83F	2.4.1	1
SRR1969902		2014	Pakistan	Pakistan	DayMR et al JAC 2018 & AshtonPM et al PeerJ 2016	ParatyphiA		AcrB-717-WT	-	gyrA-S83F	2.4	1
SRR1969939		2014	UK		DayMR et al JAC 2018 & AshtonPM et al PeerJ 2016	ParatyphiA		AcrB-717-WT	-	gyrA-S83F	2.3.3	1
SRR1970002		2014	India	India	DayMR et al JAC 2018 & AshtonPM et al PeerJ 2016	ParatyphiA		AcrB-717-WT	-	gyrA-S83Y	2.3	1
SRR1970040		2015	India	India	DayMR et al JAC 2018 & AshtonPM et al PeerJ 2016	ParatyphiA		AcrB-717-WT	-	gyrA-S83F	2.4.1	1
SRR1970061		2015	UK		DayMR et al JAC 2018 & AshtonPM et al PeerJ 2016	ParatyphiA		AcrB-717-WT	IncFII	gyrA-S83Y	2.3	1
SRR1970166		2014	UK		DayMR et al JAC 2018 & AshtonPM et al PeerJ 2016	ParatyphiA		AcrB-717-WT	-	gyrA-S83Y	2.4.4	1
SRR1970238		2014	India	India	DayMR et al JAC 2018 & AshtonPM et al PeerJ 2016	ParatyphiA		AcrB-717-WT	-	gyrA-S83F	2.4.2	1
SRR1970304		2014	Pakistan	Pakistan	DayMR et al JAC 2018 & AshtonPM et al PeerJ 2016	ParatyphiA		AcrB-717-WT	Col(pHAD28)	gyrA-S83F	2.3.3	1
SRR3048563			Pakistan	Pakistan	DayMR et al JAC 2018 & AshtonPM et al PeerJ 2016	ParatyphiA		AcrB-717-WT	-	gyrA-S83Y	2.3	1
SRR3048755			India	India	DayMR et al JAC 2018 & AshtonPM et al PeerJ 2016	ParatyphiA		AcrB-717-WT	-	gyrA-S83Y	2.3.2	1
SRR3048781			Bangladesh	Bangladesh	DayMR et al JAC 2018 & AshtonPM et al PeerJ 2016	ParatyphiA		AcrB-717-WT	IncFIB(pHCM2)	gyrA-S83F	2.4.4	1
SRR3048871			UK		DayMR et al JAC 2018 & AshtonPM et al PeerJ 2016	ParatyphiA		AcrB-717-WT	Col(pHAD28)	gyrA-S83F	2.3.3	1
SRR3048952			UK		DayMR et al JAC 2018 & AshtonPM et al PeerJ 2016	ParatyphiA		AcrB-717-WT	-	gyrA-S83F	2.4.2	1
SRR3048984			India	India	DayMR et al JAC 2018 & AshtonPM et al PeerJ 2016	ParatyphiA		AcrB-717-WT	-	gyrA-S83F	2.4.2	1
SRR3049006			UK		DayMR et al JAC 2018 & AshtonPM et al PeerJ 2016	ParatyphiA		AcrB-717-WT	IncFIB(pHCM2)	gyrA-S83F	2.4.4	1
SRR3049007			UK		DayMR et al JAC 2018 & AshtonPM et al PeerJ 2016	ParatyphiA		AcrB-717-WT	Col(pHAD28)	gyrA-S83F	2.3.3	1
SRR3049025			India	India	DayMR et al JAC 2018 & AshtonPM et al PeerJ 2016	ParatyphiA		AcrB-717-WT	-	gyrA-S83F	2.4.1	1
SRR3049096			UK		DayMR et al JAC 2018 & AshtonPM et al PeerJ 2016	ParatyphiA		AcrB-717-WT	-		2.3	1
SRR3049131			India	India	DayMR et al JAC 2018 & AshtonPM et al PeerJ 2016	ParatyphiA		AcrB-717-WT	-	gyrA-S83F	2.3.2	1
SRR3049165			UK		DayMR et al JAC 2018 & AshtonPM et al PeerJ 2016	ParatyphiA		AcrB-717-WT	-		2.3	1
SRR3049326			India	India	DayMR et al JAC 2018 & AshtonPM et al PeerJ 2016	ParatyphiA		AcrB-717-WT	IncX1	gyrA-S83F	1.2.2	1
SRR3049328			India	India	DayMR et al JAC 2018 & AshtonPM et al PeerJ 2016	ParatyphiA		AcrB-717-WT	-	gyrA-S83F	2.4.1	1
SRR3049334			UK		DayMR et al JAC 2018 & AshtonPM et al PeerJ 2016	ParatyphiA		AcrB-717-WT	-	gyrA-S83F	2.4.2	1
SRR3049468			UK		DayMR et al JAC 2018 & AshtonPM et al PeerJ 2016	ParatyphiA		AcrB-717-WT	IncFIB(pHCM2)	gyrA-S83F	2.4.4	1
SRR3049469			Bangladesh	Bangladesh	DayMR et al JAC 2018 & AshtonPM et al PeerJ 2016	ParatyphiA		AcrB-717-WT	-	gyrA-S83F	2.4.4	1
SRR3049470			UK		DayMR et al JAC 2018 & AshtonPM et al PeerJ 2016	ParatyphiA		AcrB-717-WT	-	gyrA-S83F	2.4.3	1
SRR3049538			UK		DayMR et al JAC 2018 & AshtonPM et al PeerJ 2016	ParatyphiA		AcrB-717-WT	-		2.3.1	1
SRR3049558			Myanmar	Myanmar	DayMR et al JAC 2018 & AshtonPM et al PeerJ 2016	ParatyphiA		AcrB-717-WT	-	gyrA-S83F	2.3.2	1
SRR3049570			UK		DayMR et al JAC 2018 & AshtonPM et al PeerJ 2016	ParatyphiA		AcrB-717-WT	IncFIB(pHCM2)	gyrA-S83F	2.4.4	1
SRR3049651			UK		DayMR et al JAC 2018 & AshtonPM et al PeerJ 2016	ParatyphiA		AcrB-717-WT	Col(pHAD28)	gyrA-S83F	2.3.3	1
SRR3049681			India	India	DayMR et al JAC 2018 & AshtonPM et al PeerJ 2016	ParatyphiA		AcrB-717-WT	-	gyrA-S83Y	2.3	1
SRR3049748			No data	Yes	DayMR et al JAC 2018 & AshtonPM et al PeerJ 2016	ParatyphiA		AcrB-717-WT	-	gyrA-S83F	2.4.1	0.96
SRR3049768			UK		DayMR et al JAC 2018 & AshtonPM et al PeerJ 2016	ParatyphiA		AcrB-717-WT	-	gyrA-S83F	2.4.4	1
SRR3049794			Myanmar	Myanmar	DayMR et al JAC 2018 & AshtonPM et al PeerJ 2016	ParatyphiA		AcrB-717-WT	-	gyrA-S83F	2.3.2	1
SRR3049812			UK		DayMR et al JAC 2018 & AshtonPM et al PeerJ 2016	ParatyphiA		AcrB-717-WT	-	gyrA-S83F	2.4.1	1
SRR3049819			Myanmar	Myanmar	DayMR et al JAC 2018 & AshtonPM et al PeerJ 2016	ParatyphiA		AcrB-717-WT	-	gyrA-S83F	2.3.2	1
SRR3049858			UK		DayMR et al JAC 2018 & AshtonPM et al PeerJ 2016	ParatyphiA		AcrB-717-WT	-	gyrA-S83F	2.4	1
SRR3049899			UK		DayMR et al JAC 2018 & AshtonPM et al PeerJ 2016	ParatyphiA		AcrB-717-WT	-	gyrA-S83Y	2.3	1
SRR3049962			UK		DayMR et al JAC 2018 & AshtonPM et al PeerJ 2016	ParatyphiA		AcrB-717-WT	ColRNAI	gyrA-S83F	2.4	1
SRR3286712		2015	UK		DayMR et al JAC 2018 & AshtonPM et al PeerJ 2016	ParatyphiA		AcrB-717-WT	-	gyrA-S83Y	2.3	1
SRR3322209		2015	UK		DayMR et al JAC 2018 & AshtonPM et al PeerJ 2016	ParatyphiA		AcrB-717-WT	-	gyrA-S83F	2.4.2	1
SRR3322330		2015	Pakistan	Pakistan	DayMR et al JAC 2018 & AshtonPM et al PeerJ 2016	ParatyphiA		AcrB-717-WT	-	gyrA-S83Y	2.4	1
SRR3322740		2015	India	India	DayMR et al JAC 2018 & AshtonPM et al PeerJ 2016	ParatyphiA		AcrB-717-WT	-	gyrA-S83F	2.4.2	1
SRR3322999		2015	No data	Asia	DayMR et al JAC 2018 & AshtonPM et al PeerJ 2016	ParatyphiA		AcrB-717-WT	-	gyrA-S83F	2.3.2	1
SRR5193490		2015	India	India	DayMR et al JAC 2018 & AshtonPM et al PeerJ 2016	ParatyphiA		AcrB-717-WT	-	gyrA-S83F	2.4	1
SRR5193655		2016	India	India	DayMR et al JAC 2018 & AshtonPM et al PeerJ 2016	ParatyphiA		AcrB-717-WT	-	gyrA-S83F	2.3.2	1
SRR5193808		2015	India	India	DayMR et al JAC 2018 & AshtonPM et al PeerJ 2016	ParatyphiA		AcrB-717-WT	Col(pHAD28)	gyrA-S83F	2.3.2	1
SRR5215719		2016	India	India	DayMR et al JAC 2018 & AshtonPM et al PeerJ 2016	ParatyphiA	sul2	AcrB-717-WT	Col(pHAD28)	gyrA-S83Y	2.3	1
SRR5216211		2015	UK		DayMR et al JAC 2018 & AshtonPM et al PeerJ 2016	ParatyphiA		AcrB-717-WT	Col(pHAD28)	gyrA-S83F	2.3.3	1
SRR5874468		2016	India	India	DayMR et al JAC 2018 & AshtonPM et al PeerJ 2016	ParatyphiA		AcrB-717-WT	-	gyrA-S83Y	2.3	1
SRR5887650		2016	India	India	DayMR et al JAC 2018 & AshtonPM et al PeerJ 2016	ParatyphiA		AcrB-717-WT	-	gyrA-S83F	2.4.2	1
SRR5957748		2016	No data	N	DayMR et al JAC 2018 & AshtonPM et al PeerJ 2016	ParatyphiA		AcrB-717-WT	-	gyrA-S83F	2.3.2	0.99
SRR5974889		2016	India	India	DayMR et al JAC 2018 & AshtonPM et al PeerJ 2016	ParatyphiA		AcrB-717-WT	-	gyrA-S83F	2.4.2	1
SRR5974896		2016	India	India	DayMR et al JAC 2018 & AshtonPM et al PeerJ 2016	ParatyphiA		AcrB-717-WT	IncX1	gyrA-S83F	1.2.2	1
SRR5974899		2016	Nepal	Nepal	DayMR et al JAC 2018 & AshtonPM et al PeerJ 2016	ParatyphiA		AcrB-717-WT	Col(pHAD28)		2.3.3	1
SRR5982991		2016	India	India	DayMR et al JAC 2018 & AshtonPM et al PeerJ 2016	ParatyphiA		AcrB-717-WT	-	gyrA-S83F	2.3.2	1
SRR5983003		2016	Pakistan	Pakistan	DayMR et al JAC 2018 & AshtonPM et al PeerJ 2016	ParatyphiA		AcrB-717-WT	Col(pHAD28)	gyrA-S83F	2.3.3	1
SRR5983011		2016	India	India	DayMR et al JAC 2018 & AshtonPM et al PeerJ 2016	ParatyphiA		AcrB-717-WT	-	gyrA-S83Y	2.3	1
SRR5985806		2015	No data	Asia	DayMR et al JAC 2018 & AshtonPM et al PeerJ 2016	ParatyphiA		AcrB-717-WT	Col(pHAD28)	gyrA-S83F	2.3.3	1
SRR5985807		2016	Bangladesh	Bangladesh	DayMR et al JAC 2018 & AshtonPM et al PeerJ 2016	ParatyphiA		AcrB-717-WT	IncX1	gyrA-S83Y	1.2.2	1
SRR5985808		2016	India	India	DayMR et al JAC 2018 & AshtonPM et al PeerJ 2016	ParatyphiA		AcrB-717-WT	-	gyrA-S83F	2.3.2	1
SRR5985809		2015	India	India	DayMR et al JAC 2018 & AshtonPM et al PeerJ 2016	ParatyphiA		AcrB-717-WT	-	gyrA-S83Y	2.3	1
SRR5985810		2015	Pakistan	Pakistan	DayMR et al JAC 2018 & AshtonPM et al PeerJ 2016	ParatyphiA	qnrB19	AcrB-717-WT	Col(pHAD28)	gyrA-S83F	2.3.3	1
SRR5985811		2016	Indonesia	Indonesia	DayMR et al JAC 2018 & AshtonPM et al PeerJ 2016	ParatyphiA		AcrB-717-WT	-		2.4	1
SRR5985813		2016	UK		DayMR et al JAC 2018 & AshtonPM et al PeerJ 2016	ParatyphiA		AcrB-717-WT	Col(pHAD28)	gyrA-S83F	2.3.3	1
SRR5985814		2016	UK		DayMR et al JAC 2018 & AshtonPM et al PeerJ 2016	ParatyphiA		AcrB-717-WT	ColRNAI	gyrA-S83F	2.4.2	1
SRR5985815		2016	India	India	DayMR et al JAC 2018 & AshtonPM et al PeerJ 2016	ParatyphiA		AcrB-717-WT	-	gyrA-S83F	2.4	1
SRR5985816		2015	India	India	DayMR et al JAC 2018 & AshtonPM et al PeerJ 2016	ParatyphiA		AcrB-717-WT	Col(pHAD28)	gyrA-S83F	2.3.2	1
SRR5985817		2016	India	India	DayMR et al JAC 2018 & AshtonPM et al PeerJ 2016	ParatyphiA		AcrB-717-WT	-	gyrA-S83F	2.3.2	1
SRR5985819		2015	UK		DayMR et al JAC 2018 & AshtonPM et al PeerJ 2016	ParatyphiA		AcrB-717-WT	ColpVC	gyrA-S83Y	2.3	1
SRR5985820		2015	India	India	DayMR et al JAC 2018 & AshtonPM et al PeerJ 2016	ParatyphiA		AcrB-717-WT	-	gyrA-S83F	2.4.2	1
SRR5985822		2016	Pakistan	Pakistan	DayMR et al JAC 2018 & AshtonPM et al PeerJ 2016	ParatyphiA		AcrB-717-WT	-	gyrA-S83F	2.4	1
SRR5985832		2015	No data	N	DayMR et al JAC 2018 & AshtonPM et al PeerJ 2016	ParatyphiA		AcrB-717-WT	-	gyrA-S83Y	2.4.4	1
SRR5985833		2016	India	India	DayMR et al JAC 2018 & AshtonPM et al PeerJ 2016	ParatyphiA		AcrB-717-WT	Col(pHAD28)	gyrA-S83F	2.3.3	1
SRR5985834		2015	UK		DayMR et al JAC 2018 & AshtonPM et al PeerJ 2016	ParatyphiA		AcrB-717-WT	-	gyrA-S83Y	2.3	1
SRR5985835		2015	No data	Asia	DayMR et al JAC 2018 & AshtonPM et al PeerJ 2016	ParatyphiA		AcrB-717-WT	-		2.3.1	1
SRR5985836		2015	Pakistan	Pakistan	DayMR et al JAC 2018 & AshtonPM et al PeerJ 2016	ParatyphiA		AcrB-717-WT	-	gyrA-S83F	2.4	1
SRR5985837		2016	India	India	DayMR et al JAC 2018 & AshtonPM et al PeerJ 2016	ParatyphiA		AcrB-717-WT	-	gyrA-S83F	2.4	1
SRR5985838		2016	India	India	DayMR et al JAC 2018 & AshtonPM et al PeerJ 2016	ParatyphiA		AcrB-717-WT	-	gyrA-S83F	2.4	1
SRR5985839		2016	UK		DayMR et al JAC 2018 & AshtonPM et al PeerJ 2016	ParatyphiA		AcrB-717-WT	-	gyrA-S83F	2.4	1
SRR5985840		2015	Pakistan	Pakistan	DayMR et al JAC 2018 & AshtonPM et al PeerJ 2016	ParatyphiA		AcrB-717-WT	-	gyrA-S83Y	2.4	1
SRR5985841		2016	UK		DayMR et al JAC 2018 & AshtonPM et al PeerJ 2016	ParatyphiA		AcrB-717-WT	-		2.3	1
SRR5985842		2015	Japan	Japan	DayMR et al JAC 2018 & AshtonPM et al PeerJ 2016	ParatyphiA		AcrB-717-WT	-	gyrA-S83F	2.3.2	1
SRR5985843		2016	UK		DayMR et al JAC 2018 & AshtonPM et al PeerJ 2016	ParatyphiA		AcrB-717-WT	-	gyrA-S83F	2.4.3	1
SRR5985844		2015	India	India	DayMR et al JAC 2018 & AshtonPM et al PeerJ 2016	ParatyphiA		AcrB-717-WT	Col(pHAD28)	gyrA-S83F	2.3.3	1
SRR5985845		2015	UK		DayMR et al JAC 2018 & AshtonPM et al PeerJ 2016	ParatyphiA		AcrB-717-WT	Col(pHAD28)	gyrA-S83F	2.3.3	1
SRR5985846		2015	No data	N	DayMR et al JAC 2018 & AshtonPM et al PeerJ 2016	ParatyphiA		AcrB-717-WT	Col(pHAD28)	gyrA-S83F	2.3.2	1
SRR5985847		2015	India	India	DayMR et al JAC 2018 & AshtonPM et al PeerJ 2016	ParatyphiA		AcrB-717-WT	Col(pHAD28)	gyrA-S83F	2.3.3	1
SRR5985848		2015	Pakistan	Pakistan	DayMR et al JAC 2018 & AshtonPM et al PeerJ 2016	ParatyphiA		AcrB-717-WT	-	gyrA-S83F	2.4	1
SRR5985849		2015	India	India	DayMR et al JAC 2018 & AshtonPM et al PeerJ 2016	ParatyphiA		AcrB-717-WT	-	gyrA-S83F	2.4.2	1
SRR5985850		2015	UK		DayMR et al JAC 2018 & AshtonPM et al PeerJ 2016	ParatyphiA		AcrB-717-WT	-	gyrA-S83F	2.3.3	1
SRR5985852		2015	No data	N	DayMR et al JAC 2018 & AshtonPM et al PeerJ 2016	ParatyphiA		AcrB-717-WT	-		2.3	1
SRR5985853		2015	UK		DayMR et al JAC 2018 & AshtonPM et al PeerJ 2016	ParatyphiA		AcrB-717-WT	-	gyrA-S83Y	2.3	1
SRR5985854		2016	Pakistan	Pakistan	DayMR et al JAC 2018 & AshtonPM et al PeerJ 2016	ParatyphiA		AcrB-717-WT	-	gyrA-S83F	2.4	1
SRR5985855		2016	Pakistan	Pakistan	DayMR et al JAC 2018 & AshtonPM et al PeerJ 2016	ParatyphiA		AcrB-717-WT	Col(pHAD28)	gyrA-S83F	2.3.3	1
SRR5985856		2015	UK		DayMR et al JAC 2018 & AshtonPM et al PeerJ 2016	ParatyphiA		AcrB-717-WT	-	gyrA-S83F	2.4.1	1
SRR5985857		2015	No data	N	DayMR et al JAC 2018 & AshtonPM et al PeerJ 2016	ParatyphiA		AcrB-717-WT	Col(pHAD28)		2.3.3	1
SRR5985858		2015	Pakistan	Pakistan	DayMR et al JAC 2018 & AshtonPM et al PeerJ 2016	ParatyphiA		AcrB-717-WT	-	gyrA-S83Y	2.4	1
SRR5985859		2015	Bangladesh	Bangladesh	DayMR et al JAC 2018 & AshtonPM et al PeerJ 2016	ParatyphiA		AcrB-717-WT	IncX1	gyrA-S83Y	1.2.2	1
SRR5989244		2016	Myanmar	Myanmar	DayMR et al JAC 2018 & AshtonPM et al PeerJ 2016	ParatyphiA		AcrB-717-WT	-	gyrA-S83F	2.3.2	1
SRR5989245		2016	UK		DayMR et al JAC 2018 & AshtonPM et al PeerJ 2016	ParatyphiA		AcrB-717-WT	-		2.3	1
SRR5989246		2016	Ghana	Ghana	DayMR et al JAC 2018 & AshtonPM et al PeerJ 2016	ParatyphiA		AcrB-717-WT	-		2.3	1
SRR5989247		2016	Pakistan	Pakistan	DayMR et al JAC 2018 & AshtonPM et al PeerJ 2016	ParatyphiA		AcrB-717-WT	Col(pHAD28)	gyrA-S83F	2.3.3	1
SRR5989248		2015	No data	Yes	DayMR et al JAC 2018 & AshtonPM et al PeerJ 2016	ParatyphiA		AcrB-717-WT	-	gyrA-S83F	2.4	1
SRR5989251		2015	UK		DayMR et al JAC 2018 & AshtonPM et al PeerJ 2016	ParatyphiA		AcrB-717-WT	-	gyrA-S83Y	2.4	1
SRR5989252		2015	India	India	DayMR et al JAC 2018 & AshtonPM et al PeerJ 2016	ParatyphiA		AcrB-717-WT	-	gyrA-S83F	2.4.2	1
SRR5989287		2015	Pakistan	Pakistan	DayMR et al JAC 2018 & AshtonPM et al PeerJ 2016	ParatyphiA		AcrB-717-WT	Col(pHAD28)	gyrA-S83F	2.3.3	1
SRR5989288		2015	UK		DayMR et al JAC 2018 & AshtonPM et al PeerJ 2016	ParatyphiA		AcrB-717-WT	Col(pHAD28)	gyrA-S83F	2.3.3	0.98
SRR5989291		2016	India	India	DayMR et al JAC 2018 & AshtonPM et al PeerJ 2016	ParatyphiA		AcrB-717-WT	-	gyrA-S83F	2.4.2	1
SRR5989295		2015	UK		DayMR et al JAC 2018 & AshtonPM et al PeerJ 2016	ParatyphiA		AcrB-717-WT	IncFIB(pHCM2)	gyrA-S83F	2.4.4	1
SRR5989296		2015	India	India	DayMR et al JAC 2018 & AshtonPM et al PeerJ 2016	ParatyphiA		AcrB-717-WT	-	gyrA-S83F	2.4.1	1
SRR5989299		2015	India	India	DayMR et al JAC 2018 & AshtonPM et al PeerJ 2016	ParatyphiA		AcrB-717-WT	-	gyrA-S83F	2.4.2	1
SRR5989301		2016	UK		DayMR et al JAC 2018 & AshtonPM et al PeerJ 2016	ParatyphiA		AcrB-717-WT	Col(pHAD28)	gyrA-S83F	2.3.3	1
SRR5989304		2016	Pakistan	Pakistan	DayMR et al JAC 2018 & AshtonPM et al PeerJ 2016	ParatyphiA		AcrB-717-WT	-	gyrA-S83F	2.4	1
SRR5989308		2015	No data	N	DayMR et al JAC 2018 & AshtonPM et al PeerJ 2016	ParatyphiA		AcrB-717-WT	-		2.3	1
SRR5989309		2016	India	India	DayMR et al JAC 2018 & AshtonPM et al PeerJ 2016	ParatyphiA		AcrB-717-WT	-	gyrA-S83F	2.4.3	1
SRR5989312		2015	UK		DayMR et al JAC 2018 & AshtonPM et al PeerJ 2016	ParatyphiA		AcrB-717-WT	IncFIB(pHCM2)	gyrA-S83F	2.4.4	1
SRR5989315		2015	India	India	DayMR et al JAC 2018 & AshtonPM et al PeerJ 2016	ParatyphiA		AcrB-717-WT	Col(pHAD28)	gyrA-S83F	2.3.3	1
SRR5989317		2015	India	India	DayMR et al JAC 2018 & AshtonPM et al PeerJ 2016	ParatyphiA		AcrB-717-WT	Col(pHAD28)	gyrA-S83F	2.3.3	1
SRR5989318		2015	Pakistan	Pakistan	DayMR et al JAC 2018 & AshtonPM et al PeerJ 2016	ParatyphiA		AcrB-717-WT	-	gyrA-S83Y	2.4	1
SRR5989998		2016	Myanmar	Myanmar	DayMR et al JAC 2018 & AshtonPM et al PeerJ 2016	ParatyphiA		AcrB-717-WT	-	gyrA-S83F	2.3.2	1
SRR5989999		2015	Philippines	Philippines	DayMR et al JAC 2018 & AshtonPM et al PeerJ 2016	ParatyphiA		AcrB-717-WT	-	gyrA-S83F	2.4.3	1
SRR5990000		2015	UK		DayMR et al JAC 2018 & AshtonPM et al PeerJ 2016	ParatyphiA		AcrB-717-WT	IncX1	gyrA-S83Y	1.2.2	1
SRR5990002		2015	Philippines	Philippines	DayMR et al JAC 2018 & AshtonPM et al PeerJ 2016	ParatyphiA		AcrB-717-WT	-		2.4	1
SRR5990008		2015	UK		DayMR et al JAC 2018 & AshtonPM et al PeerJ 2016	ParatyphiA		AcrB-717-WT	-	gyrA-S83Y	2.4	1
SRR5990009		2015	UK		DayMR et al JAC 2018 & AshtonPM et al PeerJ 2016	ParatyphiA		AcrB-717-WT	Col(pHAD28)	gyrA-S83F	2.3.3	1
SRR5990013		2015	UK		DayMR et al JAC 2018 & AshtonPM et al PeerJ 2016	ParatyphiA		AcrB-717-WT	-	gyrA-S83F	2.4	1
SRR5990019		2016	UK		DayMR et al JAC 2018 & AshtonPM et al PeerJ 2016	ParatyphiA		AcrB-717-WT	Col(pHAD28)		2.3.3	1
SRR5990021		2016	UK		DayMR et al JAC 2018 & AshtonPM et al PeerJ 2016	ParatyphiA		AcrB-717-WT	Col(pHAD28)	gyrA-S83F,gyrA-D87G	2.3.3	1
SRR5990022		2015	India	India	DayMR et al JAC 2018 & AshtonPM et al PeerJ 2016	ParatyphiA		AcrB-717-WT	-	gyrA-S83F	2.4.2	1
SRR5990023		2016	Pakistan	Pakistan	DayMR et al JAC 2018 & AshtonPM et al PeerJ 2016	ParatyphiA		AcrB-717-WT	Col(pHAD28)	gyrA-S83F	2.3.3	1
SRR5990024		2015	UK		DayMR et al JAC 2018 & AshtonPM et al PeerJ 2016	ParatyphiA		AcrB-717-WT	Col(pHAD28)	gyrA-S83F	2.3.3	1
SRR5990025		2015	Pakistan	Pakistan	DayMR et al JAC 2018 & AshtonPM et al PeerJ 2016	ParatyphiA		AcrB-717-WT	Col(pHAD28)	gyrA-S83F	2.3.3	1
SRR5990027		2016	UK		DayMR et al JAC 2018 & AshtonPM et al PeerJ 2016	ParatyphiA		AcrB-717-WT	Col(pHAD28)	gyrA-S83F	2.3.3	1
SRR5990028		2015	Pakistan	Pakistan	DayMR et al JAC 2018 & AshtonPM et al PeerJ 2016	ParatyphiA		AcrB-717-WT	Col(pHAD28)	gyrA-S83F	2.3.3	1
SRR5990030		2015	India	India	DayMR et al JAC 2018 & AshtonPM et al PeerJ 2016	ParatyphiA		AcrB-717-WT	-	gyrA-S83F	2.4.1	1
SRR5990032		2015	Pakistan	Pakistan	DayMR et al JAC 2018 & AshtonPM et al PeerJ 2016	ParatyphiA		AcrB-717-WT	-	gyrA-S83Y	2.3	1
SRR5990034		2016	India	India	DayMR et al JAC 2018 & AshtonPM et al PeerJ 2016	ParatyphiA		AcrB-717-WT	Col(pHAD28)	gyrA-S83F	2.3.3	0.99
SRR5990035		2015	Pakistan	Pakistan	DayMR et al JAC 2018 & AshtonPM et al PeerJ 2016	ParatyphiA		AcrB-717-WT	Col(pHAD28)	gyrA-S83F	2.3.3	1
SRR5990037		2015	UK		DayMR et al JAC 2018 & AshtonPM et al PeerJ 2016	ParatyphiA		AcrB-717-WT	-	gyrA-S83F	2.3	1
SRR5990040		2015	Cambodia	Cambodia	DayMR et al JAC 2018 & AshtonPM et al PeerJ 2016	ParatyphiA		AcrB-717-WT	-		2.3.1	1
SRR5990041		2016	UK		DayMR et al JAC 2018 & AshtonPM et al PeerJ 2016	ParatyphiA		AcrB-717-WT	Col(pHAD28)	gyrA-S83Y	2.3.2	1
SRR5990042		2015	UK		DayMR et al JAC 2018 & AshtonPM et al PeerJ 2016	ParatyphiA		AcrB-717-WT	-	gyrA-S83F	2.4.1	0.99
SRR5990043		2016	India	India	DayMR et al JAC 2018 & AshtonPM et al PeerJ 2016	ParatyphiA		AcrB-717-WT	-	gyrA-S83F	2.4.2	1
SRR5990045		2015	UK		DayMR et al JAC 2018 & AshtonPM et al PeerJ 2016	ParatyphiA		AcrB-717-WT	-	gyrA-S83Y	2.3	1
SRR5990046		2016	Panama	Panama	DayMR et al JAC 2018 & AshtonPM et al PeerJ 2016	ParatyphiA		AcrB-717-WT	Col(pHAD28)	gyrA-S83F	2.3.3	1
SRR5990047		2015	UK		DayMR et al JAC 2018 & AshtonPM et al PeerJ 2016	ParatyphiA		AcrB-717-WT	-	gyrA-S83Y	2.4	1
SRR5990048		2015	Pakistan	Pakistan	DayMR et al JAC 2018 & AshtonPM et al PeerJ 2016	ParatyphiA		AcrB-717-WT	Col(pHAD28)	gyrA-S83F	2.3.3	1
SRR5990049		2015	India	India	DayMR et al JAC 2018 & AshtonPM et al PeerJ 2016	ParatyphiA		AcrB-717-WT	-	gyrA-S83Y	2.3	1
SRR5990050		2015	UK		DayMR et al JAC 2018 & AshtonPM et al PeerJ 2016	ParatyphiA		AcrB-717-WT	-	gyrA-S83Y	2.4	1
SRR5990051		2015	UK		DayMR et al JAC 2018 & AshtonPM et al PeerJ 2016	ParatyphiA		AcrB-717-WT	Col(pHAD28)	gyrA-S83F	2.3.3	1
SRR5990057		2016	India	India	DayMR et al JAC 2018 & AshtonPM et al PeerJ 2016	ParatyphiA		AcrB-717-WT	Col(pHAD28)	gyrA-S83F	2.3.3	1
SRR5990293		2015	UK		DayMR et al JAC 2018 & AshtonPM et al PeerJ 2016	ParatyphiA		AcrB-717-WT	Col(pHAD28)	gyrA-S83F	2.3.3	1
SRR5990295		2016	UK		DayMR et al JAC 2018 & AshtonPM et al PeerJ 2016	ParatyphiA		AcrB-717-WT	-	gyrA-S83Y	2.3.2	1
SRR5990296		2015	Pakistan	Pakistan	DayMR et al JAC 2018 & AshtonPM et al PeerJ 2016	ParatyphiA		AcrB-717-WT	-	gyrA-S83F	2.4	1
SRR5990334		2015	Pakistan	Pakistan	DayMR et al JAC 2018 & AshtonPM et al PeerJ 2016	ParatyphiA		AcrB-717-WT	-	gyrA-S83Y	2.3	1
SRR5990419		2015	No data	UnkDest	DayMR et al JAC 2018 & AshtonPM et al PeerJ 2016	ParatyphiA		AcrB-717-WT	-	gyrA-S83Y	2.4	1
SRR7209524		2017	Bangladesh	Bangladesh	Nair S et al PLoS One 2020	ParatyphiA	blaCTX-M-15,blaTEM-1B	AcrB-717-WT	IncI1-I	gyrA-S83F	2.4.4	1
